# Biomarker-informed CSF proteomics reveals ENPP2–LPA lipid signaling associated with Alzheimer’s disease

**DOI:** 10.64898/2026.07.08.26357565

**Authors:** Min Qiao, Prabesh Bhattarai, Elanur Yilmaz, Alexander W. Rookyard, Lipi Das, Anu Jain, Dolly Reyes-Dumeyer, Annie J. Lee, Rafael Lantigua, Martin Medrano, Diones Rivera, Lawrence S. Honig, Lewis M. Brown, Caghan Kizil, Richard Mayeux, Badri N. Vardarajan

**Affiliations:** Taub Institute for Research on Alzheimer’s Disease and the Aging Brain; Department of Neurology; G.H. Sergievsky Center at the Vagelos College of Physicians and Surgeons, Columbia University, New York, NY; Department of Biological Sciences, Quantitative Proteomics and Metabolomics Center, Columbia University, New York, NY; School of Medicine, Pontificia Universidad Católica Madre y Maestra, Santiago, Dominican Republic; Department of Neurosurgery, CEDIMAT, Plaza de la Salud, Santo Domingo, Dominican Republic.; School of Medicine and Surgical Pathology, Universidad Pedro Henriquez Urena, Santo Domingo, Dominican Republic

## Abstract

**Background:** Alzheimer’s disease (AD) involves complex molecular alterations in the cerebrospinal fluid (CSF) proteome, yet the links between these protein changes and hallmark AD pathology remain incompletely defined. We investigated the relationship between the CSF proteome with CSF biomarkers of Alzheimer’s disease (AD).

**Methods:** CSF was collected in 500 individuals of non-Hispanic white, African Americans, and Caribbean Hispanic individuals. CSF biomarkers of AD were measured including P-tau181, Aβ40, Aβ42, total-tau, neurofilament light chain (NfL) and glial fibrillary acidic protein (GFAP). CSF was depleted of abundant proteins followed by precipitation, cysteine reduction/alkylation, and proteolytic cleavage by trypsin. Peptides were measured using a Q-Exactive HF mass spectrometer (Thermo Scientific). Association of individual and co-abundant modules of proteins were tested using evelated CSF P-tau181 and reduced Aβ42/Aβ40 to confirm the diagnosis of AD. We validated results in CSF from 397 participants in the Accelerated Medicine Partnership-Alzheimer’s Disease cohort. Associated proteins were functionally validated in postmortem human brains and zebrafish.

**Results:** We detected 1030 proteins, yielding an overall data completeness value of 97%. CSF levels of 75 (7.3%) proteins were significantly associated with CSF P-tau181 levels after multiple testing correction. Notably phospholipase D3 (PLD3, p=2.41E-09), apoE (p=4.25e-08) and osteopontin (OPN p=1.4E-16) were increased and autotaxin (ATX/ENPP2, p= 8.39E-09) and ceruloplasmin (CP) (p=2.72E-07) were lower among individuals with high P-tau181 levels. These proteins were also associated with CSF Aβ42/Aβ40 ratio and total tau levels but not with NfL. OPN was also associated with CSF levels of GFAP (p=1.32e-05).

Among proteins associated with P-tau181 levels, pathways related to axon development (p=2.4E-12), axonogenesis (p=1.45E-11) and regulation of axonogenesis (p=5.1E-09) were enriched. Immunostaining on postmortem human and zebrafish brain found that ENPP2 expression, the gene encoding ATX, was significantly reduced in AD brain and in the amyloidosis model in zebrafish. Reduced ENPP2 expression was consistent with reduced lysophosphatidic acid (LPA) levels in the CSF of individuals with AD. LPA administration into zebrafish CSF reduced the pathological changes in synapses and vasculature due to Aβ42.

**Conclusion:** Unbiased profiling of circulating CSF proteins among individuals with antemortem diagnosis of AD, identified key proteins PLD3, apoE, OPN, ATX, and ceruloplasmin. Validation in postmortem human brains and zebrafish models support potential roles in endosomal sorting and APP processing, inflammation, angiogenesis, lipid transport, and oxidative stress.

**One sentence summary:** Reduced autotaxin and lysophosphatidic acid were among 75 cerebrospinal fluid (CSF) proteins associated with biomarker-defined Alzheimer’s disease pathology.

## Supplementary Tables S1-S5 for "Biomarker-informed CSF proteomics reveals ENPP2–LPA lipid signaling associated with Alzheimer’s disease"

### Sheet: Legend
Supplementary Table S1	Association of proteins present in all datasets with clinical AD, biomarker supported AD and all biomarkers
Supplementary Table S2	Pathways enriched amongst proteins associated with P-Tau181 levels
Supplementary Table S3	Co-expressed protein modules associated with CSF P-Tau181 levels
Supplementary Table S4	Cell type specificity of top hub proteins in WGCNA modules
Supplementary Table S5	Association of proteins expressed in the dorsolateral prefrontal cortex (DLPFC) from autopsied brain samples in the ROSMAP cohort

### Sheet: S1
protein	ProteinGroup	phenotype	meta_fix_coef	meta_fix_pval	meta_FDR	efiga_coef	biobank_coef	efiga_FDR	biobank_FDR	rosmap1_coef	rosmap1_FDR	rosmap2_coef	rosmap2_FDR
OSTP	137	pTau181	0.167901	2.05e-20	8.63e-18	0.102021	0.248665	0.0805107	2.82661e-12	0.158004	0.00233193	0.20231	0.301489
OSTP	137	Biomarker supported AD	1.03759	9.65e-11	4.06e-08	0.678685	1.48653	0.428194	2.3807e-06	1.13476	0.100296	0.409599	0.943834
OSTP	137	Tau	0.133012	1.44e-22	1.51e-20	0.0690203	0.17556	0.0425975	2.47765e-12	0.186034	6.12412e-05	0.196933	0.126122
OSTP	137	Aβ42	-0.0383928	1.39e-05	0.000307014	-0.0843793	-0.032877	0.304432	0.443751	-0.180786	1.02613e-05	-0.133319	0.35732
PEBP1	169	pTau181	0.239563	6.32e-18	1.33e-15	0.221108	0.166355	0.000628229	0.00828175	0.417471	3.00121e-08	0.268753	0.466323
PEBP1	169	Biomarker supported AD	0.997021	7.07e-06	0.000991866	1.07699	0.579831	0.428194	0.35857	4.0493	0.000295176	5.06491	0.787215
PEBP1	169	Tau	0.222008	1.29e-28	1.81e-26	0.175915	0.183495	6.26107e-06	5.54428e-07	0.522893	7.54286e-15	0.354932	0.101553
PEBP1	169	Aβ42	-0.0404287	0.0453128	0.200807	0.0176502	0.0322365	0.955792	0.626819	-0.384591	1.55386e-09	-0.285091	0.185778
PEBP1	169	NfL	0.0583629	0.0196332	0.294402	0.0435946	0.0677535	0.82924	0.519478
PEBP1	169	GFAP	0.041057	0.0734996	0.39828	0.0742914	0.0296197	0.617244	0.77138
PEBP1	169	Aβ40	0.0964598	3.95e-08	9.26e-07	0.105502	0.0922988	0.0178518	0.000320568
PEBP1	169	Aβ42/Aβ40 ratio	-0.0712814	1e-05	0.000994464	-0.0878342	-0.0600623	0.155334	0.0777037
ENPP2	40	pTau181	-0.186545	9.76e-17	1.37e-14	-0.267071	-0.105498	5.68677e-05	0.0505375	-0.196586	3.14979e-05	-0.359694	0.0241007
ENPP2	40	Biomarker supported AD	-0.814599	9.1e-05	0.00383209	-1.47314	-0.251256	0.325959	0.776885	-1.58947	0.020718	-1.90577	0.828585
ENPP2	40	Tau	-0.198383	2.25e-32	9.47e-30	-0.220635	-0.0994106	4.07834e-08	0.00195638	-0.325218	0	-0.33846	0.00251918
ENPP2	40	Aβ42	-0.0702407	1.35e-05	0.000307014	-0.0647811	-0.0455903	0.694222	0.271446	-0.129631	0.00265189	-0.096377	0.600909
ENPP2	40	NfL	-0.09224	2.63e-05	0.0170158	-0.148061	-0.0717573	0.309968	0.309093
ENPP2	40	GFAP	-0.097715	3.45e-07	0.000177915	-0.225856	-0.0717661	0.00295029	0.107982
ENPP2	40	Aβ40	-0.0905276	2.96e-09	8.25e-08	-0.172592	-0.0661256	3.26129e-05	0.00182263
ENPP2	40	Aβ42/Aβ40 ratio	0.0455413	0.00154859	0.0358814	0.107804	0.0205354	0.0478465	0.632991
LDHB	284	pTau181	0.171178	3.29e-13	3.46e-11	0.0978312	0.199901	0.0989451	0.000161667	0.252249	0.000253243	0.532931	0.0313715
LDHB	284	Biomarker supported AD	0.74213	5.37e-05	0.00251179	0.341083	0.91988	0.711955	0.0800974	2.90455	0.0118152	3.00296	0.811759
LDHB	284	Tau	0.144373	9.46e-18	5.69e-16	0.0608129	0.169351	0.0758701	4.38173e-07	0.363556	1.09414e-09	0.619195	9.21282e-05
LDHB	284	Aβ42	-0.0336095	0.0491652	0.206986	-0.0139535	0.0306736	0.954811	0.599582	-0.275301	8.384e-07	-0.262206	0.187674
LDHB	284	NfL	0.0533763	0.011145	0.252213	0.0508313	0.0557172	0.660216	0.586203
LDHB	284	GFAP	0.0512318	0.00933031	0.156976	0.0570188	0.0484247	0.60992	0.390476
LDHB	284	Aβ40	0.0728579	7.89e-07	1.27e-05	0.0359152	0.0976796	0.366553	1.56593e-05
LDHB	284	Aβ42/Aβ40 ratio	-0.0583558	1.06e-05	0.000994464	-0.0498575	-0.067009	0.259529	0.0199087
VTM2A	412	pTau181	0.152299	1.89e-12	1.59e-10	0.157489	0.126251	0.020184	0.0115048	0.147659	0.00427029	0.290438	0.0264498
VTM2A	412	Biomarker supported AD	0.70567	3.58e-05	0.00188511	1.0008	0.367935	0.428194	0.510279	1.609	0.0184907	1.4379	0.825095
VTM2A	412	Tau	0.181826	2.43e-30	5.12e-28	0.168734	0.150917	3.68026e-06	2.7313e-07	0.250897	2.25611e-09	0.25994	0.00616619
VTM2A	412	Aβ42	0.072445	1.91e-06	8.96e-05	0.114166	0.0938031	0.302977	0.000797382	0.025402	0.711627	-0.0484322	0.818324
VTM2A	412	NfL	0.0161348	0.445977	0.832545	0.0415054	0.00432978	0.82924	0.976815
VTM2A	412	GFAP	0.00457545	0.808956	0.932673	0.0595327	-0.00898095	0.690645	0.911128
VTM2A	412	Aβ40	0.148643	5.85e-29	2.01e-26	0.179151	0.138426	2.55009e-07	5.48561e-15
VTM2A	412	Aβ42/Aβ40 ratio	-0.0512249	0.000174113	0.00718041	-0.064969	-0.0446239	0.258023	0.113927
KCC2A	579	pTau181	0.0742548	4.14e-12	2.9e-10	0.0608683	0.0961673	0.0675458	2.43703e-06	0.0583522	0.0694251	-0.0570195	0.811722
KCC2A	579	Biomarker supported AD	0.502135	2.49e-08	5.23e-06	0.403172	0.486443	0.428194	0.0131083	0.846967	0.0192236	-0.847213	0.880055
KCC2A	579	Tau	0.0512674	9.48e-11	2.1e-09	0.0437278	0.0652915	0.0190808	2.08672e-06	0.0266228	0.362476	0.0420178	0.826118
KCC2A	579	Aβ42	-0.00908056	0.240253	0.543756	-0.0153342	-0.00708244	0.883684	0.811356	0.0002628	0.994395	-0.0817585	0.599866
KCC2A	579	NfL	0.000314739	0.974218	0.993398	-0.00102347	0.000909965	0.992054	0.993005
KCC2A	579	GFAP	0.00819588	0.357554	0.721268	0.0112048	0.00744176	0.90527	0.837688
KCC2A	579	Aβ40	0.0279913	3.89e-05	0.000407358	0.00986618	0.0342402	0.704659	0.000331523
KCC2A	579	Aβ42/Aβ40 ratio	-0.036031	5.08e-09	1.75e-06	-0.0251909	-0.0413243	0.378857	3.05072e-05
IBP7	163	pTau181	-0.123096	4.85e-11	2.92e-09	-0.214048	-0.0478569	0.00124707	0.334594	-0.158493	9.21757e-05	-0.298598	0.0601402
IBP7	163	Biomarker supported AD	-0.758336	3.45e-05	0.00188511	-1.38603	-0.26019	0.325959	0.734881	-1.48988	0.00920749	-1.70043	0.840966
IBP7	163	Tau	-0.131542	6.36e-21	5.36e-19	-0.178899	-0.0319191	5.1736e-06	0.287857	-0.276547	0	-0.332391	0.00105553
IBP7	163	Aβ42	-0.03061	0.0184542	0.106428	-0.0557039	-0.0085116	0.753379	0.857702	-0.0900778	0.0175074	-0.0275602	0.919146
IBP7	163	NfL	-0.0541561	0.00192462	0.0858042	-0.136854	-0.0345943	0.309968	0.648051
IBP7	163	GFAP	-0.0717727	1.32e-06	0.000454394	-0.175481	-0.0590462	0.0450801	0.0502019
IBP7	163	Aβ40	-0.0369719	0.00243088	0.0128525	-0.143326	-0.0166538	0.000430761	0.402939
IBP7	163	Aβ42/Aβ40 ratio	0.0241901	0.0347619	0.207165	0.0876194	0.00814306	0.155334	0.848705
KPYM	81	pTau181	0.0791664	2.06e-10	1.01e-08	0.0408649	0.0603172	0.328748	0.00848337	0.484478	1.89024e-11	0.557771	0.0361762
KPYM	81	Biomarker supported AD	0.412531	1.8e-05	0.00151349	0.22471	0.304964	0.719433	0.1477	5.16379	1.08353e-05	10.7536	0.776214
KPYM	81	Tau	0.0742283	3.59e-15	1.37e-13	0.0224335	0.0432456	0.366889	0.00280286	0.660582	0	0.479769	0.0155263
KPYM	81	Aβ42	-0.0208492	0.0247087	0.123838	-0.00124232	0.00578708	0.985912	0.837814	-0.416369	1.83744e-11	-0.218001	0.395798
CATD	150	pTau181	-0.151945	2.15e-10	1.01e-08	-0.119275	-0.13637	0.189178	0.0677991	-0.151814	0.000617494	-0.262866	0.0361762
CATD	150	Biomarker supported AD	-0.903604	1.5e-05	0.00151349	-0.764088	-0.501795	0.558661	0.528392	-1.6609	0.0056397	-2.49363	0.787215
CATD	150	Tau	-0.174269	2.1e-20	1.47e-18	-0.0909231	-0.156263	0.0761599	0.000223812	-0.246413	4.60709e-11	-0.226474	0.0155263
CATD	150	Aβ42	-0.0816846	4.42e-06	0.000128523	-0.0293359	-0.103605	0.91907	0.0179445	-0.0913888	0.0277538	-0.056581	0.738384
CATD	150	NfL	-0.104707	0.000144789	0.0269814	-0.116994	-0.0970937	0.431067	0.309093
CATD	150	GFAP	-0.0872661	0.00052124	0.0282841	-0.140776	-0.0695513	0.351453	0.259527
CATD	150	Aβ40	-0.103372	7.86e-08	1.56e-06	-0.0594769	-0.122395	0.318955	7.03647e-06
CATD	150	Aβ42/Aβ40 ratio	0.0233043	0.196977	0.526871	0.0301256	0.0187913	0.70375	0.7964
PEDF	73	pTau181	-0.202486	3.04e-10	1.28e-08	-0.200191	-0.089218	0.0422231	0.463936	-0.242112	0.000246865	-0.587976	0.0189476
PEDF	73	Biomarker supported AD	-0.848433	0.00101866	0.0268036	-0.87865	-0.361157	0.55812	0.770918	-1.89213	0.0361376	-8.11054	0.787215
PEDF	73	Tau	-0.194758	2.92e-15	1.23e-13	-0.15954	-0.0614768	0.00303818	0.358301	-0.367612	7.33075e-11	-0.522726	0.00244326
PEDF	73	Aβ42	-0.0672604	0.00511757	0.0398981	-0.0585319	-0.0167153	0.806003	0.872473	-0.143811	0.019548	-0.152061	0.599866
PEDF	73	NfL	-0.0485352	0.14045	0.574619	-0.0515877	-0.0464082	0.847424	0.766884
PEDF	73	GFAP	-0.0810153	0.00715337	0.139153	-0.14278	-0.0576373	0.484466	0.59165
PEDF	73	Aβ40	-0.0718709	0.00224693	0.0121226	-0.129968	-0.0396215	0.0204279	0.358793
PEDF	73	Aβ42/Aβ40 ratio	0.0437336	0.0405931	0.232508	0.0714415	0.0229123	0.39103	0.7964
PROS	120	pTau181	-0.17907	2.5e-08	9.09e-07	-0.0968826	-0.184463	0.305383	0.0143877	-0.267927	0.000614723	-0.336902	0.494548
PROS	120	Biomarker supported AD	-0.646495	0.00680777	0.0924539	-0.322289	-0.483975	0.813372	0.605742	-2.59221	0.018079	-2.70423	0.870945
PROS	120	Tau	-0.167054	2.94e-12	8.24e-11	-0.0963543	-0.16463	0.0724136	0.000421027	-0.340805	7.83497e-07	-0.33455	0.31216
PROS	120	Aβ42	-0.0782655	0.000761762	0.0094324	-0.0870261	-0.0461172	0.616259	0.544484	-0.156753	0.0322484	-0.109044	0.854979
PROS	120	NfL	0.00962044	0.746424	0.938492	-0.0227997	0.0321415	0.920794	0.823015
PROS	120	GFAP	-0.0213401	0.434801	0.759225	-0.056676	-0.00827855	0.7557	0.957732
PROS	120	Aβ40	-0.12427	1.51e-09	4.34e-08	-0.130029	-0.121269	0.00870525	6.40227e-05
PROS	120	Aβ42/Aβ40 ratio	0.0617223	0.00124144	0.0312176	0.0429895	0.0751512	0.580589	0.0602928
SODE	162	pTau181	-0.105729	2.59e-08	9.09e-07	-0.13202	-0.0759899	0.162863	0.0617325	-0.116666	0.00741833	-0.251071	0.074237
SODE	162	Biomarker supported AD	-0.751835	2.4e-05	0.00168566	-0.968674	-0.632006	0.451421	0.1477	-0.932216	0.100684	-0.140021	0.980056
SODE	162	Tau	-0.105016	4.85e-13	1.7e-11	-0.123376	-0.0635917	0.0148837	0.00995686	-0.176628	1.0282e-06	-0.220524	0.0284195
SODE	162	Aβ42	-0.0384959	0.00286609	0.0265758	-0.0627704	-0.0269264	0.753379	0.464168	-0.0759346	0.0542915	-0.00945267	0.965631
SODE	162	NfL	-0.0367942	0.0391196	0.386079	-0.100184	-0.0260703	0.570253	0.728611
SODE	162	GFAP	-0.0314046	0.0396332	0.2921	-0.122867	-0.0231649	0.519154	0.668711
SODE	162	Aβ40	-0.057395	1.82e-06	2.6e-05	-0.0820441	-0.0543383	0.144397	0.000436146
SODE	162	Aβ42/Aβ40 ratio	0.0261798	0.0243374	0.179527	0.0192779	0.0274117	0.837133	0.253049
ALDOA	107	pTau181	0.0861294	9.73e-08	3.15e-06	0.00639355	0.0852249	0.902657	0.0115048	0.316699	3.00121e-08	0.558546	0.00651278
ALDOA	107	Biomarker supported AD	0.302687	0.0282004	0.18845	-0.0984961	0.56643	0.873567	0.185217	2.88683	0.00143425	9.35549	0.776214
ALDOA	107	Tau	0.0619268	6.67e-08	9.69e-07	-0.00298414	0.057828	0.923985	0.00896707	0.448627	0	0.459753	0.00109722
ALDOA	107	Aβ42	-0.0317048	0.00463763	0.0382832	-0.000603171	-0.0113726	0.99612	0.795998	-0.261508	1.42539e-07	-0.293415	0.036688
ALDOA	107	NfL	0.0089999	0.503029	0.851159	0.00759675	0.00994617	0.940347	0.873441
ALDOA	107	GFAP	0.0070432	0.568034	0.838177	0.0195119	0.0025623	0.837278	0.978386
ALDOA	107	Aβ40	0.0189979	0.0457025	0.125987	0.00588018	0.0258249	0.884362	0.102415
ALDOA	107	Aβ42/Aβ40 ratio	-0.0243112	0.00449405	0.0671502	-0.00648347	-0.0371949	0.880477	0.0323033
APOE	44	pTau181	0.116558	2.84e-07	8.55e-06	0.121802	0.150037	0.0370218	0.00164684	-0.0015634	0.99079	0.128755	0.734445
APOE	44	Biomarker supported AD	0.551911	0.00206784	0.0348224	0.481515	0.704508	0.603638	0.136203	-0.109192	0.981822	-0.429792	0.966741
APOE	44	Tau	0.106767	2.72e-11	6.74e-10	0.108228	0.129303	0.000377955	1.03089e-05	0.000349235	0.9954	-0.07013	0.827029
APOE	44	Aβ42	0.0594075	0.0001999	0.00358239	0.054975	0.0566445	0.629609	0.108252	0.0515711	0.601228	0.180265	0.463264
APOE	44	NfL	0.00954547	0.62591	0.897929	-0.0175017	0.0277652	0.915939	0.760303
APOE	44	GFAP	0.0629973	0.000387052	0.0249407	0.0618634	0.0633977	0.577846	0.127573
APOE	44	Aβ40	0.105828	8.01e-16	5.16e-14	0.0986912	0.109458	0.00125534	4.07433e-09
APOE	44	Aβ42/Aβ40 ratio	-0.0489599	8.62e-05	0.00386222	-0.0437096	-0.0528169	0.378857	0.0373759
GFRA2	406	pTau181	0.0591771	5.13e-07	1.44e-05	0.0947008	0.0421793	0.0103948	0.0666911	0.0742565	0.140303	0.0132916	0.954377
GFRA2	406	Biomarker supported AD	0.270231	0.00111754	0.0276755	0.385868	0.192232	0.532417	0.372393	1.36908	0.0226027	-1.65435	0.811759
GFRA2	406	Tau	0.0539987	3.56e-10	6.85e-09	0.091521	0.0349327	2.85416e-05	0.011649	0.0876956	0.0392953	0.0678454	0.64066
GFRA2	406	Aβ42	0.0239517	0.00230094	0.0225278	0.0193373	0.0185982	0.892111	0.292762	0.0867676	0.0171715	0.0109748	0.965631
GFRA2	406	NfL	-0.0067329	0.487731	0.846889	-0.000715919	-0.00837177	0.99389	0.828965
GFRA2	406	GFAP	0.00348767	0.680048	0.892044	0.00906939	0.00267243	0.924735	0.947107
GFRA2	406	Aβ40	0.0357927	4.38e-08	9.81e-07	0.0501982	0.0334579	0.0538468	7.16037e-05
GFRA2	406	Aβ42/Aβ40 ratio	-0.0180061	0.0048077	0.0708105	-0.0308522	-0.0148586	0.398474	0.275779
CO8A	140	pTau181	-0.0747086	6.43e-07	1.69e-05	-0.0640237	-0.109931	0.09538	0.00164684	-0.0344468	0.653434	-0.126696	0.609155
CO8A	140	Biomarker supported AD	-0.383672	0.00181635	0.0332472	-0.548171	-0.359505	0.428194	0.29228	0.0119604	0.997379	-2.15384	0.811759
CO8A	140	Tau	-0.0584044	7.73e-08	1.05e-06	-0.0434398	-0.090175	0.0442762	3.78399e-05	-0.0257608	0.622966	-0.0500593	0.826118
CO8A	140	Aβ42	-0.00579175	0.59613	0.847874	-0.00710486	-0.0103661	0.955792	0.818132	0.0108733	0.894457	0.00517187	0.988856
CO8A	140	NfL	-0.00559914	0.679771	0.92183	-0.0119737	0.000160701	0.902639	0.998912
CO8A	140	GFAP	0.00194917	0.878022	0.956384	0.0112888	-0.00250543	0.920924	0.980533
CO8A	140	Aβ40	-0.0477373	5.43e-07	9.49e-06	-0.0330769	-0.0577381	0.155353	9.2638e-05
CO8A	140	Aβ42/Aβ40 ratio	0.036856	1.58e-05	0.0012518	0.0259662	0.0473705	0.398788	0.00755861
PLD3	570	pTau181	0.0708525	3.73e-06	8.99e-05	0.134519	0.144514	0.0283964	0.000341985	0.0198295	0.685164	0.0187433	0.940243
PLD3	570	Biomarker supported AD	0.551567	0.000115427	0.00441769	0.690358	1.04141	0.480529	0.00538184	0.0738915	0.949711	0.976087	0.878892
PLD3	570	Tau	0.0616647	3.29e-07	3.96e-06	0.0981519	0.0867109	0.00517053	0.00127838	0.0268348	0.333407	0.041898	0.818254
PLD3	570	Aβ42	-0.00184712	0.870676	0.950741	-0.0343311	-0.0054522	0.847538	0.935891	0.00971953	0.79458	0.00132921	0.995396
PLD3	570	NfL	-0.00726098	0.692584	0.922551	-0.0109758	-0.00563492	0.948128	0.958421
PLD3	570	GFAP	0.0409337	0.0116271	0.174141	0.0287213	0.043705	0.853885	0.255658
PLD3	570	Aβ40	0.042128	0.00101367	0.00637249	0.0341439	0.0446569	0.476117	0.0158743
PLD3	570	Aβ42/Aβ40 ratio	-0.0559635	1.62e-06	0.000299229	-0.068468	-0.0501102	0.196186	0.0199087
TPIS	217	pTau181	0.133487	3.84e-06	8.99e-05	0.150113	0.155875	0.105031	0.00971092	0.0892141	0.455297	0.0537437	0.882718
TPIS	217	Biomarker supported AD	0.675284	0.0015466	0.0332472	0.545152	0.595709	0.711955	0.294714	1.27515	0.279479	2.22649	0.811759
TPIS	217	Tau	0.114946	9.07e-08	1.19e-06	0.10508	0.140265	0.0539387	0.000132404	0.0745758	0.419412	0.020633	0.925358
TPIS	217	Aβ42	0.00541817	0.785771	0.941183	-0.00479865	0.034146	0.985912	0.575647	-0.132248	0.0689462	0.052978	0.864269
TPIS	217	NfL	0.0176484	0.498724	0.84928	0.0360181	0.010026	0.884695	0.94365
TPIS	217	GFAP	0.00156635	0.946097	0.979344	0.02805	-0.00427847	0.920924	0.980194
TPIS	217	Aβ40	0.0960709	6.67e-08	1.38e-06	0.0626857	0.105526	0.328412	9.37777e-06
TPIS	217	Aβ42/Aβ40 ratio	-0.0702174	2.59e-05	0.00170754	-0.0674735	-0.0713799	0.39103	0.0195321
1433Z	290	pTau181	0.0616204	4.83e-06	0.000107022	0.0523938	-0.00441704	0.274121	0.931268	0.184349	6.72413e-08	0.212861	0.0241007
1433Z	290	Biomarker supported AD	0.170258	0.0759862	0.343981	0.359246	-0.0536984	0.597723	0.907061	1.62737	0.00143425	2.44139	0.787215
1433Z	290	Tau	0.0355169	0.000369855	0.00210517	0.0285904	-0.0201385	0.333086	0.339272	0.236893	1.98e-14	0.157116	0.0284195
1433Z	290	Aβ42	-0.0666325	4.89e-14	2.06e-11	-0.0359112	-0.0339502	0.687245	0.0654767	-0.214302	0	-0.152821	0.0107425
1433Z	290	NfL	0.0187121	0.109965	0.52195	0.0303277	0.0148614	0.787978	0.759754
1433Z	290	GFAP	0.00368583	0.720376	0.901344	-0.0136903	0.00671403	0.920924	0.877472
1433Z	290	Aβ40	-0.029896	0.000215235	0.00176117	-0.0212819	-0.0319852	0.530007	0.00394327
1433Z	290	Aβ42/Aβ40 ratio	-0.00528717	0.488119	0.809437	-0.0146283	-0.00196482	0.723897	0.95897
CPVL	623	pTau181	-0.0725399	5.48e-06	0.000115352	-0.0819234	-0.0915016	0.0903711	0.096826	-0.0526011	0.165863	-0.153007	0.417216
CPVL	623	Biomarker supported AD	-0.35544	0.00779627	0.0938161	-0.373763	-0.210002	0.597723	0.776885	-0.467738	0.318749	-2.31194	0.811759
CPVL	623	Tau	-0.0805366	8.31e-11	1.94e-09	-0.0784968	-0.0821683	0.00180098	0.0132062	-0.0826238	0.00421807	-0.0778421	0.635892
CPVL	623	Aβ42	-0.0378974	0.0019175	0.0201816	-0.0607329	-0.0233963	0.374187	0.67188	-0.0225316	0.547457	-0.114485	0.395798
CPVL	623	NfL	-0.0478059	0.00704774	0.234684	-0.020957	-0.0759144	0.851552	0.283599
CPVL	623	GFAP	-0.064113	0.000126596	0.016315	-0.076705	-0.0568502	0.351453	0.191325
CPVL	623	Aβ40	-0.0693399	2e-08	5.15e-07	-0.0941039	-0.0454371	4.14598e-05	0.0448318
CPVL	623	Aβ42/Aβ40 ratio	0.0282477	0.0126632	0.127998	0.0333719	0.0220413	0.39103	0.609779
EPHA4	154	pTau181	0.100178	7.06e-06	0.000141612	0.0724062	0.142336	0.286176	0.0120501	0.0798942	0.24318	0.156358	0.426392
EPHA4	154	Biomarker supported AD	0.625481	0.000329678	0.0115662	0.615265	0.513911	0.532417	0.361403	0.845204	0.279288	2.51542	0.787215
EPHA4	154	Tau	0.117563	1.15e-12	3.71e-11	0.0936934	0.140829	0.00621694	3.78399e-05	0.106809	0.0426635	0.200338	0.0937839
EPHA4	154	Aβ42	0.0736819	4.15e-06	0.000128523	0.0859339	0.0592823	0.317737	0.16067	0.119485	0.00731301	-0.0120345	0.965631
EPHA4	154	NfL	0.0114596	0.602629	0.89017	0.010485	0.0122092	0.94895	0.923628
EPHA4	154	GFAP	0.0226421	0.265584	0.638269	0.0415671	0.0149106	0.754637	0.876752
EPHA4	154	Aβ40	0.113275	1.63e-14	8.39e-13	0.108573	0.116113	0.00080663	7.81368e-08
EPHA4	154	Aβ42/Aβ40 ratio	-0.0412629	0.00312119	0.0554818	-0.0226178	-0.0568382	0.694203	0.0602928
NRCAM	28	pTau181	0.137548	7.69e-06	0.000147146	0.162284	0.13107	0.09538	0.0268805	0.105848	0.536035	0.188149	0.734445
NRCAM	28	Biomarker supported AD	0.729193	0.00203948	0.0348224	1.09331	0.456686	0.428194	0.555015	2.18892	0.132746	0.128494	0.996297
NRCAM	28	Tau	0.177555	9.89e-17	5.21e-15	0.196674	0.165335	2.92843e-05	9.83486e-07	0.159173	0.155489	0.30679	0.371281
NRCAM	28	Aβ42	0.139209	2.25e-12	4.74e-10	0.157834	0.123722	0.212454	5.90748e-05	0.235345	0.00913298	0.147372	0.763157
NRCAM	28	NfL	0.0274783	0.280222	0.716896	0.0671603	0.0133207	0.775044	0.914164
NRCAM	28	GFAP	0.0533042	0.0171235	0.198364	0.127688	0.0390702	0.519154	0.610774
NRCAM	28	Aβ40	0.167795	8.69e-26	2.24e-23	0.227409	0.15126	2.55009e-07	2.84582e-13
NRCAM	28	Aβ42/Aβ40 ratio	-0.0393823	0.0167932	0.151332	-0.0695569	-0.027542	0.378857	0.574944
AFAM	39	pTau181	-0.0869888	9.09e-06	0.000164309	-0.0764875	-0.118621	0.170711	0.00164684	-0.0125822	0.956914	0.0167888	0.965484
AFAM	39	Biomarker supported AD	-0.392215	0.00538596	0.0783802	-0.351909	-0.483977	0.665313	0.149856	0.294433	0.890544	0.490254	0.947548
AFAM	39	Tau	-0.079667	1.2e-08	1.95e-07	-0.0672204	-0.103051	0.0295251	1.03089e-05	0.00988504	0.925344	-0.00604956	0.980395
AFAM	39	Aβ42	-0.0105962	0.430651	0.744122	-0.0551503	-0.0185651	0.577034	0.669549	0.133046	0.0448236	0.136808	0.494848
AFAM	39	NfL	-8.52e-05	0.995868	0.997804	-0.00154316	0.000671118	0.992526	0.995045
AFAM	39	GFAP	0.00234179	0.874372	0.953945	-0.0110738	0.00601883	0.942072	0.930262
AFAM	39	Aβ40	-0.0666745	3.12e-09	8.46e-08	-0.0820614	-0.0605357	0.0046583	0.000149853
AFAM	39	Aβ42/Aβ40 ratio	0.0367015	0.000494	0.0164295	0.02691	0.0419736	0.555711	0.0373759
NELL2	31	pTau181	0.126238	9.37e-06	0.000164309	0.116315	0.156721	0.15637	0.0108351	0.0384719	0.829699	0.385456	0.239148
NELL2	31	Biomarker supported AD	0.616716	0.00296459	0.0480036	0.645847	0.516225	0.602836	0.401484	1.2826	0.329195	0.638278	0.943834
NELL2	31	Tau	0.162901	5.6e-16	2.62e-14	0.134736	0.185496	0.00131666	2.7313e-07	0.13019	0.153599	0.361571	0.0968413
NELL2	31	Aβ42	0.131092	7.1e-12	9.97e-10	0.0604576	0.154732	0.687245	3.52282e-07	0.220033	0.00187828	-0.13198	0.682932
NELL2	31	NfL	-0.0202518	0.417137	0.805753	-0.00642225	-0.0283955	0.972917	0.809319
NELL2	31	GFAP	0.0277018	0.220937	0.602189	0.0800363	0.0111222	0.589041	0.911128
NELL2	31	Aβ40	0.188888	3.42e-36	1.76e-33	0.121904	0.21053	0.00374878	1.0634e-24
NELL2	31	Aβ42/Aβ40 ratio	-0.0580019	0.000274106	0.010093	-0.0614372	-0.055799	0.377326	0.105997
NCAM1	49	pTau181	0.149292	1.34e-05	0.000225687	0.144254	0.153241	0.221966	0.036141	0.140047	0.22248	0.230001	0.685692
NCAM1	49	Biomarker supported AD	0.902065	0.000516822	0.0167371	0.942863	0.833986	0.591905	0.155018	1.73528	0.329195	-4.44875	0.825095
NCAM1	49	Tau	0.177424	1.5e-12	4.51e-11	0.177107	0.163155	0.0030193	0.000131658	0.196261	0.0276976	0.409504	0.168166
NCAM1	49	Aβ42	0.0856422	0.000239742	0.00403725	0.0751139	0.114048	0.753379	0.00946258	-0.0281123	0.840535	0.103979	0.858952
NCAM1	49	NfL	0.0229706	0.452752	0.832545	0.0138291	0.0264968	0.948998	0.828965
NCAM1	49	GFAP	0.0142317	0.599944	0.853516	0.0626845	0.00424634	0.806402	0.985006
NCAM1	49	Aβ40	0.167478	2.69e-17	2.13e-15	0.143035	0.173881	0.0207343	7.54836e-12
NCAM1	49	Aβ42/Aβ40 ratio	-0.0622199	0.00155654	0.0358814	-0.0678975	-0.0598281	0.448878	0.141683
NEGR1	247	pTau181	0.0973397	3.9e-05	0.000631728	0.0129294	0.180148	0.872943	1.27689e-05	0.0125954	0.972402	-0.24048	0.529669
NEGR1	247	Biomarker supported AD	0.542416	0.00131499	0.0307562	0.14965	0.834298	0.873567	0.0233239	0.0408356	0.997341	-2.54482	0.840966
NEGR1	247	Tau	0.102678	3.58e-10	6.85e-09	0.026966	0.1738	0.544684	1.69679e-11	-0.0123104	0.931759	-0.359538	0.0968413
NEGR1	247	Aβ42	0.0806319	4.17e-07	2.19e-05	0.0490729	0.0652996	0.689167	0.0367128	0.301476	0.000287974	0.305506	0.141771
NEGR1	247	NfL	-0.0251162	0.196888	0.64461	-0.0527486	-0.0110938	0.727358	0.908839
NEGR1	247	GFAP	-0.00197309	0.910331	0.971339	-0.0363163	0.00715619	0.806402	0.930262
NEGR1	247	Aβ40	0.119603	2.18e-22	3.22e-20	0.0506541	0.139946	0.225368	7.13525e-18
NEGR1	247	Aβ42/Aβ40 ratio	-0.0501499	4.36e-05	0.00249455	-0.00157387	-0.074644	0.985716	0.000310934
ANT3	41	pTau181	-0.0932171	4.42e-05	0.000688894	-0.0706987	-0.128101	0.340769	0.00164684	0.00438388	0.980568	0.0174991	0.971481
ANT3	41	Biomarker supported AD	-0.613036	0.000657771	0.0197801	-0.570867	-0.712445	0.602836	0.0827882	0.0947908	0.981822	1.50191	0.897006
ANT3	41	Tau	-0.0784769	1.74e-06	1.83e-05	-0.0909658	-0.0821485	0.0204665	0.00238108	-0.00833784	0.939418	0.0774502	0.830081
ANT3	41	Aβ42	-0.00378565	0.804704	0.941183	-0.0658942	0.00393303	0.62879	0.94501	0.0665393	0.527777	0.0580248	0.895815
ANT3	41	NfL	0.0398152	0.0323194	0.347062	0.0570919	0.0334917	0.725501	0.711625
ANT3	41	GFAP	0.00633759	0.700997	0.893247	-0.0295874	0.0132835	0.866645	0.837688
ANT3	41	Aβ40	-0.0691851	5.44e-08	1.17e-06	-0.110313	-0.0573494	0.00285231	0.00116744
ANT3	41	Aβ42/Aβ40 ratio	0.056697	1.74e-06	0.000299229	0.0444048	0.0612827	0.433823	0.00250941
CERU	6	pTau181	-0.0772464	8.8e-05	0.00132325	-0.171159	-0.116737	0.020184	0.00848337	-0.0124766	0.904341	0.160027	0.561487
CERU	6	Biomarker supported AD	-0.540987	0.00174435	0.0332472	-1.00192	-0.476417	0.428194	0.372393	-0.312218	0.698049	-0.798493	0.920492
CERU	6	Tau	-0.0697839	6.24e-06	6.25e-05	-0.132857	-0.0755401	0.00131666	0.00954528	-0.0102538	0.85891	0.0766088	0.771359
CERU	6	Aβ42	0.0108246	0.443748	0.748424	-0.0512024	0.021699	0.763802	0.664092	0.0241726	0.638923	-0.0401095	0.895815
CERU	6	NfL	0.0349565	0.0784897	0.471327	0.0392301	0.0336034	0.847424	0.711625
CERU	6	GFAP	0.0203318	0.242957	0.617814	-0.0533645	0.0327092	0.754637	0.53316
CERU	6	Aβ40	-0.0567866	3.31e-05	0.000355176	-0.119164	-0.040476	0.00405992	0.0440422
CERU	6	Aβ42/Aβ40 ratio	0.0636382	4.5e-07	0.000115893	0.0679451	0.062175	0.258023	0.00408973
NTRI	179	pTau181	0.134963	0.000132698	0.0019264	0.110718	0.185957	0.221966	0.0265549	0.0861409	0.698004	0.138835	0.831996
NTRI	179	Biomarker supported AD	0.608659	0.0181899	0.153159	0.276597	0.868983	0.845191	0.265354	0.852129	0.744113	3.76465	0.841465
NTRI	179	Tau	0.169157	7.78e-12	2.05e-10	0.140395	0.205223	0.00204335	2.63364e-05	0.196	0.125895	0.167032	0.75373
NTRI	179	Aβ42	0.126249	3.73e-07	2.19e-05	0.0724399	0.131122	0.649175	0.00946258	0.248719	0.018447	0.249255	0.562975
NTRI	179	NfL	0.0357191	0.240641	0.69109	0.0354678	0.0359422	0.868365	0.823015
NTRI	179	GFAP	0.0281637	0.322544	0.691336	0.0216491	0.0312104	0.920924	0.792892
NTRI	179	Aβ40	0.172387	2.63e-17	2.13e-15	0.12202	0.2029	0.00916857	6.25402e-12
NTRI	179	Aβ42/Aβ40 ratio	-0.0609483	0.00170533	0.0358814	-0.0495648	-0.0717828	0.462433	0.121817
DKK3	112	pTau181	0.101912	0.000138	0.00193661	0.149936	0.072075	0.100417	0.211736	0.106023	0.439039	0.438455	0.300654
DKK3	112	Biomarker supported AD	0.357978	0.0430411	0.244869	0.842809	0.226942	0.532417	0.734881	0.694962	0.71652	-0.729982	0.947612
DKK3	112	Tau	0.121586	1.62e-10	3.41e-09	0.16804	0.0866543	0.00030805	0.00500372	0.164222	0.0848485	0.502848	0.0458292
DKK3	112	Aβ42	0.0535859	0.00202531	0.0204686	0.0677465	0.0589257	0.696012	0.0757135	0.0347848	0.796813	-0.199703	0.599866
DKK3	112	NfL	0.0226824	0.295275	0.730312	0.0300012	0.0207201	0.897349	0.823015
DKK3	112	GFAP	0.0310487	0.0993545	0.455264	0.0570419	0.027349	0.760052	0.69314
DKK3	112	Aβ40	0.0911293	3.97e-10	1.28e-08	0.129324	0.0832812	0.00930271	1.0493e-05
DKK3	112	Aβ42/Aβ40 ratio	-0.0328415	0.0196741	0.160984	-0.061564	-0.0243543	0.398788	0.522322
LDHA	518	pTau181	0.0356159	0.00017842	0.00242306	0.0121017	0.0159853	0.702722	0.571587	0.171129	6.14518e-08	0.140248	0.479277
LDHA	518	Biomarker supported AD	0.140658	0.0316896	0.204974	0.133535	0.0751867	0.758459	0.77106	1.40765	0.00359914	1.0486	0.874116
LDHA	518	Tau	0.0271388	9.14e-05	0.000675167	0.0054508	0.0136914	0.7967	0.347306	0.222373	0	0.0858534	0.599652
LDHA	518	Aβ42	-0.00469657	0.465482	0.762521	-0.0241399	0.0125388	0.649175	0.488923	-0.102923	0.000565373	-0.073928	0.662574
LDHA	518	NfL	-0.00343743	0.656546	0.912739	-0.0100744	-0.000298902	0.887281	0.995045
LDHA	518	GFAP	-0.0107267	0.1202	0.504294	-0.0113896	-0.0105622	0.862048	0.684265
LDHA	518	Aβ40	0.00781542	0.153862	0.306906	-0.0137997	0.0149052	0.503724	0.0784485
LDHA	518	Aβ42/Aβ40 ratio	-0.00491602	0.332645	0.695309	-0.010337	-0.0023686	0.685868	0.923576
NFASC	97	pTau181	0.0404898	0.000220568	0.00290185	0.030364	0.149323	0.668885	1.15705e-05	0.0216121	0.938054	-0.0325832	0.954377
NFASC	97	Biomarker supported AD	0.175455	0.0270196	0.187451	0.0627365	0.611276	0.938723	0.0552071	0.41889	0.862335	-0.854428	0.943286
NFASC	97	Tau	0.0870659	8.57e-10	1.5e-08	0.0595893	0.112823	0.0869786	3.69639e-07	-0.0598925	0.601749	0.078332	0.840692
NFASC	97	Aβ42	0.0534743	6.69e-05	0.00134166	0.0665873	0.0410073	0.448536	0.139579	0.15643	0.0684586	0.140698	0.698939
CFAI	101	pTau181	-0.0980791	0.000232843	0.00297051	-0.0987211	-0.135583	0.235	0.0115048	-0.0137509	0.956914	0.0666496	0.909902
CFAI	101	Biomarker supported AD	-0.457037	0.0158896	0.150868	-0.727855	-0.403439	0.537338	0.494409	0.0104407	0.997379	0.103575	0.996297
CFAI	101	Tau	-0.102967	9.45e-08	1.21e-06	-0.0942605	-0.121447	0.0351227	0.00020476	-0.0219316	0.853026	-0.166222	0.599652
CFAI	101	Aβ42	-0.00119854	0.947771	0.982353	-0.0188584	-0.0153025	0.954811	0.817995	0.135609	0.0732128	-0.0797196	0.864269
CFAI	101	NfL	0.0310937	0.171444	0.615121	0.0214726	0.0354377	0.91866	0.728611
CFAI	101	GFAP	0.0197898	0.330072	0.695918	0.00180021	0.024082	0.991701	0.778241
CFAI	101	Aβ40	-0.0770164	8.91e-07	1.37e-05	-0.0809481	-0.0756865	0.0891874	0.000592498
CFAI	101	Aβ42/Aβ40 ratio	0.0609379	2.65e-05	0.00170754	0.0620755	0.0603882	0.366965	0.026523
ITIH5	342	pTau181	-0.0284615	0.000274287	0.00339632	-0.0161926	-0.0255468	0.47185	0.119416	-0.106944	0.00741833	-0.356969	0.207693
ITIH5	342	Biomarker supported AD	-0.114488	0.0325371	0.204974	-0.112791	-0.0879425	0.74391	0.647628	-0.966339	0.0781782	1.27569	0.897006
ITIH5	342	Tau	-0.0145369	0.010009	0.0337102	-0.010251	-0.0128167	0.474706	0.262182	-0.0619454	0.133217	-0.415423	0.0157829
ITIH5	342	Aβ42	0.00299647	0.568874	0.836317	-0.0157432	0.0101404	0.706114	0.486189	-0.0213447	0.67742	0.0479069	0.900531
ITIH5	342	NfL	0.00601752	0.329887	0.760881	0.0021482	0.00789032	0.960103	0.766884
ITIH5	342	GFAP	-0.0107212	0.0520829	0.339199	-0.0246713	-0.00705191	0.566325	0.754866
ITIH5	342	Aβ40	-0.00482565	0.273073	0.457022	-0.0165547	-0.000670474	0.240739	0.943573
ITIH5	342	Aβ42/Aβ40 ratio	0.00752723	0.0609999	0.293166	0.000813723	0.010812	0.977129	0.240625
B4GA1	116	pTau181	0.0895097	0.000295046	0.00354898	0.211001	0.12346	0.00644347	0.0331191	-0.0310554	0.806556	0.00521003	0.97594
B4GA1	116	Biomarker supported AD	0.267505	0.158944	0.49937	1.01218	0.312658	0.428194	0.663108	-0.852377	0.34815	-0.275254	0.943834
B4GA1	116	Tau	0.0999475	7.23e-08	1.02e-06	0.183499	0.101115	1.96335e-05	0.00517319	-0.0620104	0.37579	0.0876973	0.442054
B4GA1	116	Aβ42	0.0800424	2.36e-06	9.52e-05	0.122763	0.0844355	0.304432	0.0167729	0.0684962	0.270218	0.0308942	0.871179
B4GA1	116	NfL	0.016223	0.502238	0.851159	-0.0177048	0.0298531	0.940347	0.768776
B4GA1	116	GFAP	0.0493372	0.0211259	0.229728	0.0933352	0.039845	0.577846	0.550289
B4GA1	116	Aβ40	0.134758	1.71e-17	1.77e-15	0.195665	0.114469	1.34808e-06	6.47739e-08
B4GA1	116	Aβ42/Aβ40 ratio	-0.0432684	0.00558166	0.0788313	-0.0728942	-0.0300289	0.288395	0.476492
VTNC	147	pTau181	-0.0751217	0.000567653	0.0065619	-0.0939625	-0.135244	0.177092	0.00164684	0.0383261	0.743136	0.249407	0.301489
VTNC	147	Biomarker supported AD	-0.437845	0.00799651	0.0938161	-0.716347	-0.560001	0.489042	0.1477	0.82244	0.361272	2.44656	0.811759
VTNC	147	Tau	-0.0889837	2.16e-08	3.37e-07	-0.0859911	-0.121247	0.0238709	4.25195e-06	0.0355442	0.64875	-0.00819629	0.971522
VTNC	147	Aβ42	0.0103082	0.494257	0.779955	-0.040644	2.48741e-05	0.791347	0.999477	0.118574	0.0325534	0.0649627	0.830054
VTNC	147	NfL	-0.0050992	0.790676	0.939217	-0.00613055	-0.00465483	0.970609	0.974112
VTNC	147	GFAP	-0.00406931	0.811962	0.932673	-0.0145211	-0.00168886	0.934107	0.988513
VTNC	147	Aβ40	-0.064875	8.93e-07	1.37e-05	-0.0838215	-0.0586002	0.0276105	0.0015999
VTNC	147	Aβ42/Aβ40 ratio	0.0538399	1.01e-05	0.000994464	0.0431487	0.0586256	0.433823	0.0074448
IGF2	603	pTau181	-0.0824579	0.000579729	0.0065619	-0.124832	-0.0363468	0.157603	0.596794	-0.111443	0.197416	-0.292933	0.182076
IGF2	603	Biomarker supported AD	-0.386985	0.0212018	0.165296	-0.788078	-0.169945	0.532417	0.806376	-1.10637	0.270701	-2.54119	0.811759
IGF2	603	Tau	-0.0792148	8.7e-06	8.33e-05	-0.103258	-0.0502919	0.0367328	0.129037	-0.142812	0.0392953	-0.17599	0.316882
IGF2	603	Aβ42	-0.0416352	0.00883625	0.062001	-0.0136118	-0.0416153	0.965757	0.257723	-0.108315	0.0824023	0.0533761	0.864269
IGF2	603	NfL	-0.013244	0.518372	0.862003	-0.0844082	0.00678855	0.570253	0.952376
IGF2	603	GFAP	-0.00918484	0.607448	0.859094	-0.0624855	-0.00135032	0.734503	0.990925
IGF2	603	Aβ40	-0.0648913	3.77e-06	5.04e-05	-0.0797266	-0.0619776	0.138703	0.000954244
IGF2	603	Aβ42/Aβ40 ratio	0.0306627	0.021747	0.168127	0.0660979	0.0203548	0.378857	0.596412
ANGI	845	pTau181	-0.0465636	0.000592286	0.0065619	-0.0840843	-0.0234902	0.0776052	0.585405	-0.0527466	0.174167	-0.013452	0.954377
ANGI	845	Biomarker supported AD	-0.207227	0.0415231	0.239469	-0.443544	-0.0771963	0.558055	0.876258	-0.493503	0.318749	0.0731143	0.988149
ANGI	845	Tau	-0.0343236	0.00091893	0.00460559	-0.0707768	-0.00307322	0.00661056	0.925947	-0.0616094	0.053155	-0.0167855	0.913483
ANGI	845	Aβ42	-0.00161388	0.864311	0.949561	-0.0344426	0.00603482	0.725881	0.862439	0.00508255	0.929598	-0.0307892	0.881811
ANGI	845	NfL	-0.0133969	0.288156	0.722845	-0.0173055	-0.0120283	0.893499	0.823015
ANGI	845	GFAP	-0.0339261	0.00208899	0.0673046	-0.0645396	-0.028177	0.519154	0.26544
ANGI	845	Aβ40	-0.0146563	0.0962618	0.218869	-0.0615432	-0.00152512	0.0221585	0.932811
ANGI	845	Aβ42/Aβ40 ratio	0.0129208	0.115625	0.415362	0.0270979	0.00756168	0.478604	0.7964
KCC2B	761	pTau181	0.0353078	0.000663051	0.00706239	0.0502559	0.0127344	0.0641953	0.725094	0.0673652	0.140303	0.0217329	0.943613
KCC2B	761	Biomarker supported AD	0.0687209	0.347916	0.665785	0.119288	-0.00257623	0.795882	0.990825	0.482808	0.405831	4.02176	0.787215
KCC2B	761	Tau	0.0285086	0.000209906	0.00133895	0.0392781	0.012471	0.0192247	0.473444	0.0933855	0.00959777	-0.106077	0.560583
KCC2B	761	Aβ42	0.00330279	0.640623	0.878534	0.0177751	0.00461353	0.774387	0.857702	-0.0545025	0.132699	0.00253463	0.995396
KCC2B	761	NfL	-0.00666026	0.453309	0.832545	-0.00284628	-0.00879899	0.963837	0.828965
KCC2B	761	GFAP	0.00528958	0.506711	0.809952	0.0239656	-0.000268529	0.683206	0.99735
KCC2B	761	Aβ40	0.0153444	0.00938481	0.0377959	0.0290077	0.0108363	0.110827	0.267128
KCC2B	761	Aβ42/Aβ40 ratio	-0.00802583	0.156836	0.467335	-0.0112251	-0.00622219	0.673529	0.788569
ITIH4	77	pTau181	-0.0452798	0.000671011	0.00706239	0.00770453	-0.0590895	0.830094	0.013245	0.0342206	0.82626	0.200972	0.342252
ITIH4	77	Biomarker supported AD	-0.247042	0.0104268	0.115518	0.091655	-0.337157	0.848716	0.146035	0.256359	0.922425	1.83618	0.811759
ITIH4	77	Tau	-0.0410396	0.000167943	0.00110475	0.00541311	-0.0440801	0.816415	0.00336054	0.0412625	0.658378	0.0277888	0.892332
ITIH4	77	Aβ42	-0.012168	0.204305	0.480517	-0.0327249	0.00774548	0.504907	0.797856	0.127816	0.0594574	0.115707	0.502513
APLP2	221	pTau181	0.0529624	0.000755907	0.00776187	0.0116558	0.117724	0.815788	0.00164684	0.0561908	0.398966	-0.00684648	0.968391
APLP2	221	Biomarker supported AD	0.299372	0.0130771	0.137637	0.0425115	0.556914	0.938723	0.116791	0.34895	0.698049	0.586012	0.870945
APLP2	221	Tau	0.0371791	0.00136524	0.00638631	0.0236608	0.075175	0.366889	0.00247124	0.0209256	0.732938	-0.0324265	0.773532
APLP2	221	Aβ42	0.0179534	0.109123	0.335335	0.0264027	0.00400805	0.771474	0.94063	0.0364662	0.509955	0.0311364	0.801795
APLP2	221	NfL	-0.0136381	0.35061	0.775705	-0.0108715	-0.0160672	0.91866	0.828444
APLP2	221	GFAP	0.0134517	0.323482	0.691336	-0.0107029	0.0245895	0.920924	0.651164
APLP2	221	Aβ40	0.0414142	6.18e-05	0.000596771	0.0312556	0.0481324	0.246012	0.00331751
APLP2	221	Aβ42/Aβ40 ratio	-0.0253639	0.00645594	0.0864425	-0.00485734	-0.0441316	0.911594	0.026523
PLMN	13	pTau181	-0.0599664	0.000836419	0.00821079	-0.0387868	-0.0878568	0.446925	0.0115048	-0.00682122	0.980568	0.0475808	0.921145
PLMN	13	Biomarker supported AD	-0.306807	0.0241576	0.181613	-0.245256	-0.409694	0.735143	0.300443	0.169034	0.967437	2.73888	0.828585
PLMN	13	Tau	-0.0520232	4.08e-05	0.000343552	-0.0347506	-0.0732537	0.244705	0.000824459	0.00443708	0.963834	0.0700106	0.826649
PLMN	13	Aβ42	0.00672435	0.580141	0.847874	-0.0171434	-0.00172181	0.91907	0.971592	0.192593	0.00398129	0.113572	0.698939
PLMN	13	NfL	0.0078196	0.590591	0.89017	0.0177345	0.00257866	0.887948	0.981169
PLMN	13	GFAP	0.00116333	0.929058	0.974344	0.0520239	-0.0132351	0.577846	0.798958
PLMN	13	Aβ40	-0.0382604	0.000157644	0.00136581	-0.0339842	-0.0399756	0.278101	0.00709957
PLMN	13	Aβ42/Aβ40 ratio	0.0305792	0.000969607	0.026307	0.0168262	0.0382539	0.694822	0.0323033
IBP6	273	pTau181	-0.0578106	0.000838632	0.00821079	-0.0631101	-0.0317673	0.284047	0.508751	-0.123425	0.065044	-0.195697	0.424549
IBP6	273	Biomarker supported AD	-0.344255	0.00750543	0.0938161	-0.103521	-0.341606	0.891798	0.330516	-1.18563	0.137653	-3.84276	0.787215
IBP6	273	Tau	-0.0480612	0.00013088	0.000903287	-0.0586391	-0.0330847	0.0746257	0.158871	-0.1151	0.0525494	-0.0572978	0.821701
IBP6	273	Aβ42	-0.016679	0.144911	0.409448	-0.0393822	-0.0167251	0.731882	0.609917	0.0285212	0.711627	-0.0194438	0.965631
IBP6	273	NfL	-0.0144675	0.306822	0.743492	0.0117946	-0.0227921	0.940347	0.711625
IBP6	273	GFAP	-0.0192575	0.120978	0.504294	-0.00962701	-0.0208745	0.94517	0.623291
IBP6	273	Aβ40	-0.0375284	0.000136815	0.00119539	-0.0616797	-0.0314597	0.0578718	0.0257602
IBP6	273	Aβ42/Aβ40 ratio	0.0166715	0.070717	0.32034	0.0222762	0.0147365	0.659923	0.582321
TGBR3	713	pTau181	0.0298361	0.000991223	0.0094842	0.0240565	0.0355126	0.292731	0.0883277	0.0635928	0.333761	-0.11781	0.50075
TGBR3	713	Biomarker supported AD	0.133219	0.0321958	0.204974	0.120894	0.120926	0.711955	0.622792	0.73425	0.279479	-2.13683	0.811759
TGBR3	713	Tau	0.0153772	0.0163329	0.0494687	0.0115708	0.0198364	0.404013	0.156443	0.0364963	0.508351	-0.0469795	0.773532
TGBR3	713	Aβ42	0.00446605	0.476048	0.767878	-0.000771986	0.0093056	0.985912	0.659399	-0.0231967	0.701696	-0.000613504	0.995396
TGBR3	713	NfL	0.00501211	0.492588	0.846889	0.0250916	-0.0104316	0.546779	0.766884
TGBR3	713	GFAP	0.0125951	0.062699	0.369047	0.0324444	0.00439801	0.459903	0.888568
TGBR3	713	Aβ40	0.0156133	0.00268737	0.013923	0.0115824	0.0179332	0.459039	0.0333493
TGBR3	713	Aβ42/Aβ40 ratio	-0.010326	0.0282602	0.191508	-0.0123512	-0.00862829	0.462433	0.593373
CO6A1	148	pTau181	-0.0371041	0.00112271	0.0105036	-0.0289786	-0.0331997	0.47185	0.111897	-0.118603	0.230019	-0.32484	0.275766
CO6A1	148	Biomarker supported AD	-0.162295	0.0388662	0.23046	-0.105272	-0.152568	0.869624	0.498324	-1.3367	0.222625	-1.98145	0.855289
CO6A1	148	Tau	-0.0361292	5.21e-06	5.35e-05	-0.0380928	-0.0300005	0.0758701	0.0163801	-0.150565	0.0525494	-0.35448	0.0470639
CO6A1	148	Aβ42	-0.0141276	0.0487043	0.206986	-0.0301571	-0.0120819	0.658983	0.518497	0.000802967	0.994395	0.0621433	0.873087
CO6A1	148	NfL	0.000331188	0.969389	0.992492	0.0127948	-0.00276295	0.896859	0.952376
CO6A1	148	GFAP	-0.00140893	0.850838	0.946759	-0.00588475	-0.000822559	0.947624	0.985438
CO6A1	148	Aβ40	-0.0260546	8.44e-06	0.000104879	-0.0412301	-0.0230837	0.054669	0.00331751
CO6A1	148	Aβ42/Aβ40 ratio	0.0110167	0.0485004	0.261801	0.0110725	0.0110012	0.751879	0.429017
BASP1	414	pTau181	0.0300644	0.0011667	0.0106479	0.00578655	-0.000421681	0.848955	0.993068	0.17261	4.31335e-08	0.524586	3.23256e-06
BASP1	414	Biomarker supported AD	0.0908019	0.155604	0.496284	0.139007	-0.0206412	0.716775	0.941485	2.15099	7.7822e-05	4.86114	0.776214
BASP1	414	Tau	0.0265806	6.36e-05	0.00051525	0.00302033	0.00172147	0.878978	0.937923	0.249211	0	0.458862	2.31405e-08
BASP1	414	Aβ42	-0.00704928	0.26782	0.581198	0.00243905	0.000149964	0.973997	0.999477	-0.0829567	0.00829115	-0.163197	0.1759
BASP1	414	NfL	-0.00553546	0.465455	0.832545	-0.0159098	0.00023742	0.79212	0.995106
BASP1	414	GFAP	-0.0087736	0.202788	0.590606	-0.0129572	-0.00750229	0.822489	0.791877
BASP1	414	Aβ40	0.00579307	0.274572	0.457324	0.0142618	0.0026103	0.431327	0.816253
BASP1	414	Aβ42/Aβ40 ratio	-0.00586552	0.238004	0.586104	-0.0118235	-0.00245579	0.589314	0.920481
CH3L1	143	pTau181	0.0412987	0.00118871	0.0106479	-0.00057472	0.0892478	0.99078	0.0174402	0.114853	0.00438512	0.0696758	0.734445
CH3L1	143	Biomarker supported AD	0.232445	0.0197448	0.159857	0.0350178	0.737192	0.933357	0.0800974	0.829216	0.16422	-0.396906	0.940777
CH3L1	143	Tau	0.0370061	8.34e-05	0.000638552	0.000474625	0.0770588	0.978587	0.000976634	0.160276	3.13745e-06	0.0607068	0.733617
CH3L1	143	Aβ42	-0.0302854	0.001736	0.0187399	0.0036295	-0.00813499	0.969352	0.857853	-0.191197	3.80477e-11	-0.0122215	0.965631
CH3L1	143	NfL	0.0294055	0.00982528	0.243037	0.0135946	0.0567812	0.847424	0.283599
CH3L1	143	GFAP	0.0303758	0.00683712	0.138217	0.0162043	0.043402	0.786677	0.186778
CH3L1	143	Aβ40	0.0136501	0.113714	0.24932	0.00429148	0.0255544	0.88082	0.150951
CH3L1	143	Aβ42/Aβ40 ratio	-0.0126956	0.0897167	0.358419	-0.000665144	-0.0336952	0.985716	0.108825
DYL2	1243	pTau181	-0.0204931	0.00128788	0.0112958	-0.0300086	-0.0174085	0.117768	0.172964	-0.00176462	0.980568	0.100354	0.693663
DYL2	1243	Biomarker supported AD	-0.106238	0.0175595	0.150868	-0.222957	-0.0750364	0.532417	0.585048	-0.516108	0.52109	-0.581871	0.920492
DYL2	1243	Tau	-0.0160391	0.000332519	0.00202885	-0.0268404	-0.0122643	0.0107571	0.124057	0.04791	0.394011	0.102587	0.560269
DYL2	1243	Aβ42	0.000136139	0.973371	0.982708	-0.00380955	0.00271727	0.955792	0.848502	-0.0659503	0.144599	-0.0124748	0.965631
DYL2	1243	NfL	-0.00274758	0.587638	0.89017	-0.00699096	-0.00110241	0.887948	0.974112
DYL2	1243	GFAP	-0.00347064	0.43036	0.757169	-0.0143116	-0.00140151	0.706913	0.947107
DYL2	1243	Aβ40	-0.00586802	0.0877942	0.204596	-0.0162022	-0.00286766	0.15113	0.659656
DYL2	1243	Aβ42/Aβ40 ratio	0.00746124	0.0185718	0.155221	0.0123951	0.00558339	0.398788	0.528672
NEUS	490	pTau181	-0.0315523	0.00144945	0.0124534	-0.036885	-0.0244006	0.211291	0.26239	-0.0610669	0.559399	-0.238636	0.38252
NEUS	490	Biomarker supported AD	-0.144916	0.0274175	0.187451	-0.224871	-0.119427	0.599164	0.577932	-0.11576	0.967437	1.37994	0.882808
NEUS	490	Tau	-0.0198976	0.00573797	0.0202999	-0.0233967	-0.0146212	0.215108	0.290485	-0.085534	0.218562	-0.168561	0.39053
NEUS	490	Aβ42	0.0064976	0.323226	0.641983	-0.00146346	0.00695058	0.985912	0.740802	0.0555033	0.435799	-0.00344833	0.995396
NEUS	490	NfL	-0.0092777	0.22463	0.684103	-0.00476556	-0.0110153	0.948128	0.75068
NEUS	490	GFAP	-0.00128626	0.849374	0.946759	-0.0137783	0.00127652	0.834734	0.979418
NEUS	490	Aβ40	-0.000435657	0.936597	0.969509	-0.00241539	6.34269e-05	0.935978	0.994644
NEUS	490	Aβ42/Aβ40 ratio	0.00533993	0.292378	0.650126	0.00095515	0.0068888	0.978933	0.650847
GUAD	305	pTau181	-0.0153239	0.00165498	0.013935	-0.0180078	-0.0236863	0.143718	0.013245	0.125131	0.000161532	0.335845	0.0728081
GUAD	305	Biomarker supported AD	-0.0883265	0.00946104	0.107651	-0.0729439	-0.118435	0.711955	0.1477	1.03538	0.0335596	3.50942	0.787215
GUAD	305	Tau	-0.00744935	0.0315314	0.0845523	-0.00713117	-0.0143028	0.36273	0.0285518	0.152365	3.08586e-07	0.265438	0.049967
GUAD	305	Aβ42	-0.000804436	0.810084	0.942114	0.00856174	-0.00252741	0.73551	0.833191	-0.0671929	0.0333994	-0.116503	0.562975
GUAD	305	NfL	-0.000111212	0.976976	0.993398	0.00751421	-0.00489616	0.803116	0.77656
GUAD	305	GFAP	-0.00519337	0.139058	0.544584	-0.00192931	-0.00626175	0.947624	0.624015
GUAD	305	Aβ40	-0.00697187	0.0105041	0.0413349	0.00315545	-0.0114996	0.747676	0.00431572
GUAD	305	Aβ42/Aβ40 ratio	0.00757397	0.00230092	0.0447594	0.00540668	0.00897128	0.614874	0.0852472
CAH1	213	pTau181	-0.0344072	0.00174236	0.014383	-0.0633752	-0.0347818	0.055628	0.543081	-0.0147143	0.685164	-0.0570408	0.734445
CAH1	213	Biomarker supported AD	-0.0824303	0.361226	0.685027	-0.152447	-0.0717504	0.774761	0.909607	0.00111953	0.997379	-0.542039	0.897006
CAH1	213	Tau	-0.0254022	0.00419391	0.015488	-0.0549319	-0.0131059	0.00282984	0.712691	0.00488054	0.865349	-0.0221371	0.864458
CAH1	213	Aβ42	0.00586272	0.494868	0.779955	-0.0207098	0.00790397	0.791347	0.861934	0.0193696	0.363958	0.0128969	0.960401
CAH1	213	NfL	-0.00431116	0.736567	0.937532	-0.00466109	-0.00388146	0.948998	0.974112
CAH1	213	GFAP	-0.0326672	0.00736648	0.140645	-0.0228869	-0.0389226	0.754637	0.243722
CAH1	213	Aβ40	-0.0215904	0.0213111	0.0705455	-0.0343812	-0.00983309	0.097703	0.651206
CAH1	213	Aβ42/Aβ40 ratio	0.0154794	0.0633706	0.296977	0.0136736	0.0177356	0.659923	0.574944
SLIK1	344	pTau181	0.0560544	0.00184668	0.014951	0.0327932	0.0917735	0.622296	0.0237717	0.0321177	0.666376	0.0330787	0.91803
SLIK1	344	Biomarker supported AD	0.446902	0.00171245	0.0332472	0.170913	0.533895	0.873567	0.140221	0.650557	0.318749	-0.886884	0.882808
SLIK1	344	Tau	0.0651403	1.73e-06	1.83e-05	0.0530421	0.071464	0.125504	0.00543561	0.0643516	0.15656	0.103223	0.504036
SLIK1	344	Aβ42	0.0317638	0.0118195	0.075394	0.0630303	0.0176678	0.505064	0.698692	0.0282888	0.597673	0.089198	0.599866
SLIK1	344	NfL	0.0114673	0.4977	0.84928	0.00290131	0.0152981	0.982348	0.828965
SLIK1	344	GFAP	0.0239265	0.112041	0.485354	0.0273003	0.0231304	0.837278	0.684265
SLIK1	344	Aβ40	0.0562832	1.24e-06	1.82e-05	0.0798649	0.0477152	0.012051	0.00419161
SLIK1	344	Aβ42/Aβ40 ratio	-0.0257147	0.0178102	0.154305	-0.0168369	-0.0300489	0.763601	0.220623
BGH3	289	pTau181	0.0405924	0.00205917	0.0163568	0.0183161	0.0780512	0.582991	0.0064886	-0.0401471	0.814345	0.0839692	0.879036
BGH3	289	Biomarker supported AD	0.17842	0.0502308	0.263102	0.0565962	0.296614	0.891798	0.280943	0.299431	0.909772	-0.0971268	0.996297
BGH3	289	Tau	0.0379013	3.12e-05	0.000283244	0.0165686	0.0755233	0.37561	1.00575e-05	-0.131536	0.13168	0.0684611	0.844634
BGH3	289	Aβ42	0.0234707	0.0107127	0.0697377	0.0114533	0.0346356	0.91907	0.0846247	-0.0543718	0.600859	0.0419131	0.940698
BGH3	289	NfL	-0.00509889	0.629393	0.897929	-0.0325741	0.0209726	0.570253	0.711625
BGH3	289	GFAP	0.0235282	0.0174195	0.198779	-0.00103315	0.0352621	0.991701	0.156635
BGH3	289	Aβ40	0.0472541	9.77e-11	3.88e-09	0.0223885	0.0630978	0.244436	4.6411e-09
BGH3	289	Aβ42/Aβ40 ratio	-0.0197205	0.00358713	0.0577864	-0.0109294	-0.0284623	0.685868	0.0627694
SHSA5	1361	pTau181	-0.0389249	0.00225466	0.017578	-0.0451346	-0.064855	0.2237	0.00848337	0.0981372	0.107537	0.08819	0.752964
SHSA5	1361	Biomarker supported AD	-0.273402	0.00539911	0.0783802	-0.237449	-0.424284	0.651653	0.0800974	1.09975	0.1052	0.92934	0.890812
SHSA5	1361	Tau	-0.032729	0.000356836	0.00210517	-0.0439939	-0.0412871	0.0314674	0.0111835	0.103227	0.0525494	0.132286	0.443734
SHSA5	1361	Aβ42	-0.0131973	0.134197	0.386967	-0.0517765	0.0108107	0.304432	0.713041	-0.106063	0.0191438	-0.0674393	0.803312
SHSA5	1361	NfL	0.0139881	0.192739	0.638951	0.0204601	0.00995053	0.803116	0.828965
SHSA5	1361	GFAP	-0.0132517	0.181393	0.579161	-0.0198573	-0.0114091	0.813574	0.781785
SHSA5	1361	Aβ40	-0.0324622	9.3e-06	0.000114094	-0.0705116	-0.0172192	8.68233e-05	0.148424
SHSA5	1361	Aβ42/Aβ40 ratio	0.0248363	0.000344667	0.0122535	0.0187315	0.0280295	0.531969	0.0364403
SHPS1	117	pTau181	0.0756633	0.00250988	0.0191125	0.116303	0.162337	0.161511	0.0115048	-0.0203928	0.879189	0.0277017	0.914045
SHPS1	117	Biomarker supported AD	0.428582	0.0340682	0.210922	0.456572	0.538075	0.735143	0.401484	-0.00928224	0.997379	1.26931	0.841465
SHPS1	117	Tau	0.105289	2.63e-08	3.95e-07	0.126009	0.174736	0.00303818	4.25195e-06	-0.00775743	0.92437	-0.0127028	0.927693
SHPS1	117	Aβ42	0.0805794	4.88e-06	0.000128523	0.071871	0.134468	0.649175	9.69957e-05	0.0305477	0.680466	-0.00966753	0.965631
SHPS1	117	NfL	-0.00960835	0.710293	0.924636	-0.0225758	-0.00133963	0.91866	0.995045
SHPS1	117	GFAP	0.0283611	0.228787	0.609507	0.0773416	0.0116483	0.60992	0.911128
SHPS1	117	Aβ40	0.171685	1.47e-25	3.04e-23	0.1281	0.189558	0.00213754	3.72945e-17
SHPS1	117	Aβ42/Aβ40 ratio	-0.055554	0.000751451	0.0221356	-0.0562229	-0.0550885	0.39103	0.139082
CALM2	618	pTau181	0.027003	0.00254228	0.0191125	0.0186146	0.0219856	0.449924	0.287547	0.22047	0.00542043	0.379239	0.0638526
CALM2	618	Biomarker supported AD	0.121337	0.0506641	0.263102	0.105898	0.104405	0.783611	0.656712	1.72956	0.0928948	2.81505	0.811759
CALM2	618	Tau	0.0140044	0.0292888	0.0795521	0.00290225	0.014147	0.878978	0.273804	0.2338	0.00116188	0.39547	0.00320976
CALM2	618	Aβ42	-0.0142106	0.0175708	0.10274	-0.0184721	-0.0112888	0.687245	0.491358	-0.0464041	0.648771	-0.116832	0.599866
CALM2	618	NfL	-0.00286235	0.681519	0.92183	0.00524867	-0.00703272	0.939183	0.823015
CALM2	618	GFAP	-0.0163329	0.00954202	0.156976	-0.00577433	-0.0190937	0.920924	0.191325
CALM2	618	Aβ40	-0.00266455	0.589093	0.740677	-0.00965267	-0.000263067	0.603821	0.981426
CALM2	618	Aβ42/Aβ40 ratio	-0.010279	0.0239474	0.178911	-0.00882336	-0.011024	0.688436	0.329926
A4	70	pTau181	0.0479284	0.00271178	0.0200291	0.0730144	0.0559434	0.287221	0.0496037	0.0090278	0.956914	-0.186943	0.436111
A4	70	Biomarker supported AD	0.267025	0.0162055	0.150868	0.460988	0.247158	0.65576	0.373163	0.0752894	0.981822	0.988127	0.897006
A4	70	Tau	0.0368239	0.00146009	0.00660967	0.073787	0.0398474	0.0473339	0.0285518	-0.0301411	0.68337	-0.239417	0.0968413
A4	70	Aβ42	0.0176608	0.083707	0.2897	0.0291272	0.0125973	0.883684	0.669549	0.0299112	0.695455	0.11555	0.562975
A4	70	NfL	0.000407601	0.974434	0.993398	0.0353194	-0.00541538	0.840735	0.925527
A4	70	GFAP	0.00902679	0.406726	0.736581	0.00858379	0.00906572	0.950006	0.829902
A4	70	Aβ40	0.035762	3.68e-05	0.000391545	0.0560161	0.0331727	0.165736	0.00333496
A4	70	Aβ42/Aβ40 ratio	-0.0215364	0.00908124	0.108681	-0.0268854	-0.0205737	0.647945	0.216675
TIMP1	302	pTau181	-0.0372159	0.00305222	0.0221549	-0.0197012	-0.0471402	0.519872	0.170306	-0.121894	0.0901041	-0.0602917	0.810527
TIMP1	302	Biomarker supported AD	-0.095304	0.249335	0.587389	-0.0328945	-0.0880217	0.933871	0.847214	-1.33406	0.0987162	-3.99191	0.787215
TIMP1	302	Tau	-0.0312546	0.000330866	0.00202885	-0.0102584	-0.0516955	0.590474	0.00683945	-0.209992	0.000104861	0.0231662	0.896381
TIMP1	302	Aβ42	-0.0176795	0.0450217	0.200807	0.00681771	-0.0336381	0.952873	0.108252	-0.0453501	0.542082	-0.040663	0.860334
TIMP1	302	NfL	-0.0117212	0.259107	0.69487	-0.00193769	-0.0224418	0.978559	0.711625
TIMP1	302	GFAP	-0.0190515	0.0524846	0.339199	0.00206686	-0.0311022	0.9767	0.241217
TIMP1	302	Aβ40	-0.0218915	0.00300032	0.0151634	-0.00411724	-0.0369477	0.879623	0.00270691
TIMP1	302	Aβ42/Aβ40 ratio	0.00756079	0.250906	0.598805	0.0109343	0.00331047	0.659923	0.937964
C1S	55	pTau181	-0.109173	0.00342357	0.0244292	0.0632635	-0.149451	0.716672	0.134083	-0.145978	0.0901041	-0.163887	0.734445
C1S	55	Biomarker supported AD	-0.766531	0.0109695	0.118414	0.757112	-0.911261	0.74391	0.280943	-1.61172	0.0987162	-5.29323	0.787215
C1S	55	Tau	-0.0917782	0.00191991	0.00833281	0.0394527	-0.108999	0.708082	0.0836709	-0.181611	0.0109278	-0.0898791	0.826649
C1S	55	Aβ42	0.0104885	0.696686	0.899708	-0.0175304	0.027769	0.969352	0.80445	-0.0151893	0.926817	0.0559693	0.919146
C1S	55	NfL	0.131843	0.000550318	0.040527	0.243719	0.0884612	0.309968	0.560122
C1S	55	GFAP	0.0565565	0.096614	0.454836	0.108419	0.0463949	0.707438	0.739085
C1S	55	Aβ40	-0.0510568	0.0584444	0.151018	-0.0121804	-0.0620049	0.932624	0.138584
C1S	55	Aβ42/Aβ40 ratio	0.0631144	0.0108663	0.118139	-0.00536552	0.0897753	0.977129	0.0543355
CATB	388	pTau181	-0.0683916	0.00357009	0.0250501	-0.092978	-0.034927	0.315964	0.790654	-0.0720819	0.150025	-0.0522904	0.813118
CATB	388	Biomarker supported AD	-0.405444	0.049466	0.263102	-0.481117	-0.0476242	0.723318	0.969199	-0.660715	0.318749	-1.22119	0.831266
CATB	388	Tau	-0.0621502	0.00150291	0.0067311	-0.0484946	-0.0655471	0.397365	0.286615	-0.0638651	0.144862	-0.0903733	0.512805
CATB	388	Aβ42	-0.0546569	0.002042	0.0204686	-0.0371061	-0.087156	0.909115	0.112907	-0.0873211	0.0146373	0.110029	0.388474
CATB	388	NfL	-0.0573968	0.0544084	0.441693	-0.051027	-0.06231	0.821026	0.711625
CATB	388	GFAP	-0.0611549	0.0263373	0.243879	-0.0552759	-0.0635575	0.7557	0.415513
CATB	388	Aβ40	-0.0639501	0.00274545	0.0141528	-0.0615371	-0.0653208	0.300303	0.0641296
CATB	388	Aβ42/Aβ40 ratio	-0.00115601	0.952556	0.988033	0.0244304	-0.0218367	0.774679	0.7964
GMFB	707	pTau181	0.0198823	0.00398232	0.0274845	0.0231935	0.0143935	0.165091	0.487503	0.046413	0.629231	0.075186	0.816431
GMFB	707	Biomarker supported AD	0.0727368	0.131272	0.445688	0.0495453	0.0816534	0.869037	0.663108	0.24053	0.86564	3.54408	0.787215
GMFB	707	Tau	0.0119373	0.0197811	0.0574334	0.0158785	0.00599243	0.152336	0.633402	0.0750083	0.174263	0.0486992	0.838338
GMFB	707	Aβ42	-0.00071524	0.884769	0.955504	0.010107	-0.00293865	0.827357	0.863613	-0.0473751	0.418518	-0.121721	0.555573
GMFB	707	NfL	0.00192174	0.724671	0.92998	-0.000280646	0.00352782	0.99389	0.898796
GMFB	707	GFAP	0.00473226	0.343396	0.706668	0.00836205	0.00333526	0.822489	0.88639
GMFB	707	Aβ40	0.00729805	0.0696481	0.174075	0.0154776	0.00368994	0.174673	0.645939
GMFB	707	Aβ42/Aβ40 ratio	-0.00614919	0.0956252	0.36764	-0.0053657	-0.00663026	0.760741	0.574953
CAD13	296	pTau181	0.0423616	0.00409554	0.0278101	0.0836415	0.0743076	0.292731	0.273	0.0301191	0.356777	0.0500411	0.87407
CAD13	296	Biomarker supported AD	0.318491	0.0169009	0.150868	0.282446	0.263957	0.814662	0.734881	0.368896	0.255049	-0.142298	0.982987
CAD13	296	Tau	0.074587	6.47e-09	1.09e-07	0.0971568	0.0939942	0.0284646	0.00805945	0.0615322	0.00297236	0.0639599	0.773532
CAD13	296	Aβ42	0.0311806	0.00798137	0.0569518	0.0413113	0.0687604	0.847538	0.0706364	0.0146696	0.600859	0.000746229	0.995396
CAD13	296	NfL	0.00617736	0.785428	0.939217	-0.00377333	0.0112088	0.982348	0.924755
CAD13	296	GFAP	-0.0240811	0.237009	0.612423	-0.0147785	-0.026557	0.94517	0.750295
CAD13	296	Aβ40	0.0855745	4.93e-08	1.08e-06	0.0744965	0.0893657	0.119852	3.49055e-05
CAD13	296	Aβ42/Aβ40 ratio	-0.0248325	0.0943816	0.365818	-0.0331754	-0.0205988	0.639778	0.670215
ENDD1	231	pTau181	0.0525732	0.00450677	0.0301166	0.150939	0.0124275	0.229191	0.916121	0.0591327	0.0821622	-0.104243	0.76841
ENDD1	231	Biomarker supported AD	0.265192	0.108897	0.410942	0.92459	-0.172072	0.597723	0.844499	0.679537	0.0891041	-3.97505	0.788273
ENDD1	231	Tau	0.0623794	9.36e-05	0.000679675	0.196843	0.00935101	0.00204335	0.871664	0.0670848	0.0178662	0.0263901	0.922424
ENDD1	231	Aβ42	0.00633481	0.657816	0.878534	0.0958132	0.00538711	0.687245	0.944506	-0.00371825	0.947392	0.0341993	0.932156
ENDD1	231	NfL	0.0338623	0.182429	0.619217	0.0430945	0.0319789	0.893499	0.759754
ENDD1	231	GFAP	0.0343918	0.114908	0.493624	0.0578465	0.0318668	0.837278	0.684265
ENDD1	231	Aβ40	0.0314142	0.0742186	0.180897	0.149296	0.0122555	0.0275201	0.708483
ENDD1	231	Aβ42/Aβ40 ratio	-0.0152084	0.359507	0.716928	-0.0534594	-0.00687124	0.614874	0.927517
DNER	487	pTau181	0.0527822	0.0046306	0.030375	0.0252325	0.168115	0.777254	0.0115048	0.02991	0.548204	0.127469	0.60979
DNER	487	Biomarker supported AD	0.224739	0.167275	0.510311	-0.167677	0.631553	0.873567	0.346959	0.165132	0.818965	1.49493	0.837174
DNER	487	Tau	0.0454441	0.00385413	0.0147508	0.0321893	0.153522	0.52591	0.000175056	0.00262937	0.940148	0.0481794	0.827128
DNER	487	Aβ42	0.0317495	0.0303341	0.143491	0.01896	0.0597922	0.952873	0.271446	0.0279896	0.396615	-0.0413791	0.881811
DNER	487	NfL	0.00716959	0.777394	0.939217	-0.0374839	0.0444627	0.847424	0.728611
DNER	487	GFAP	0.0581644	0.0133663	0.180626	0.0595394	0.0575598	0.690645	0.378687
DNER	487	Aβ40	0.072576	5.35e-05	0.000530314	0.0308717	0.0969978	0.581407	0.000398339
DNER	487	Aβ42/Aβ40 ratio	-0.0254325	0.121959	0.424798	-0.0119014	-0.0372136	0.880477	0.461073
FSTL1	527	pTau181	-0.0464603	0.00468972	0.030375	-0.065124	-0.0149737	0.235334	0.75852	-0.148661	0.0570118	-0.281877	0.275766
FSTL1	527	Biomarker supported AD	-0.114527	0.293418	0.610597	-0.367786	0.0371347	0.621973	0.941485	-1.88695	0.0361376	-5.69795	0.787215
FSTL1	527	Tau	-0.0352332	0.0029411	0.0121392	-0.0457911	-0.0103412	0.153914	0.709341	-0.234215	0.000104861	-0.175445	0.376619
FSTL1	527	Aβ42	0.00204373	0.847815	0.948588	0.00401583	0.0182829	0.976402	0.523221	-0.196434	0.000369346	-0.0882769	0.739489
FSTL1	527	NfL	-0.00223612	0.863163	0.954234	0.00419883	-0.00416523	0.972917	0.954332
FSTL1	527	GFAP	-0.0125369	0.268043	0.641287	-0.0530506	-0.00601654	0.587984	0.899217
FSTL1	527	Aβ40	-0.0035478	0.695772	0.819663	-0.0452969	0.00592836	0.171573	0.742173
FSTL1	527	Aβ42/Aβ40 ratio	0.0214356	0.0107551	0.118139	0.0493129	0.0123566	0.258023	0.624375
TGON2	309	pTau181	0.0458077	0.00562302	0.0358681	0.0214576	0.0673588	0.642207	0.0918705	0.0593875	0.55213	0.104037	0.729883
TGON2	309	Biomarker supported AD	0.191017	0.103476	0.399666	0.252939	0.128999	0.704052	0.817468	0.458295	0.698049	-1.69447	0.856263
TGON2	309	Tau	0.0496751	3.16e-05	0.000283244	0.0281368	0.0649784	0.286782	0.00605471	0.097079	0.127274	0.121688	0.543004
TGON2	309	Aβ42	0.0205305	0.0787663	0.278661	0.0249937	0.0241901	0.791347	0.504018	-0.00268387	0.972643	-0.0404021	0.889467
TGON2	309	NfL	-0.000105398	0.993967	0.996867	-0.00945703	0.00745269	0.939183	0.925527
TGON2	309	GFAP	0.012521	0.332608	0.697278	0.0332835	0.00356475	0.686405	0.968226
TGON2	309	Aβ40	0.04594	3.21e-06	4.41e-05	0.0475405	0.0449858	0.0460997	0.00331751
TGON2	309	Aβ42/Aβ40 ratio	-0.0215952	0.0167039	0.151332	-0.0225499	-0.0207943	0.48713	0.443361
IBP4	699	pTau181	0.0327483	0.00579639	0.0364221	0.0250862	0.0435533	0.442865	0.0770453	0.00618926	0.980568	-0.0745134	0.809911
IBP4	699	Biomarker supported AD	0.254549	0.00172658	0.0332472	0.156208	0.31743	0.737683	0.102471	0.249279	0.905228	-0.954954	0.897006
IBP4	699	Tau	0.0251332	0.00304077	0.0123093	0.00906961	0.0386247	0.696096	0.00896707	-0.0120376	0.904708	0.0632228	0.78885
IBP4	699	Aβ42	-0.0146419	0.0678926	0.252945	-0.0241481	-0.00985812	0.687245	0.709887	-0.0308464	0.737712	-0.0491493	0.864269
IBP4	699	NfL	0.0182277	0.0507808	0.434075	0.00134742	0.0270735	0.987112	0.489078
IBP4	699	GFAP	0.00275123	0.745141	0.911317	-0.00407446	0.00466394	0.950006	0.899217
IBP4	699	Aβ40	0.00116102	0.862688	0.924202	-0.0186611	0.00876136	0.407011	0.459903
IBP4	699	Aβ42/Aβ40 ratio	-0.014098	0.0210904	0.168127	-0.00548465	-0.0186196	0.869059	0.161172
APOH	86	pTau181	-0.0487278	0.00591743	0.0366358	-0.0458399	-0.0697122	0.387343	0.0994758	-0.0256115	0.788344	0.0449186	0.900748
APOH	86	Biomarker supported AD	-0.179685	0.176553	0.516173	-0.127761	-0.263864	0.873567	0.622792	-0.0702142	0.981514	2.42447	0.811759
APOH	86	Tau	-0.0456861	0.000412589	0.00225585	-0.050544	-0.0539437	0.0797663	0.0392312	-0.00928441	0.902264	0.0129628	0.955412
APOH	86	Aβ42	-0.00207863	0.866005	0.949561	-0.0524522	0.0135277	0.505064	0.779143	0.00326925	0.967804	0.0884244	0.682101
APOH	86	NfL	0.0175854	0.262177	0.69487	0.034627	0.00776409	0.775044	0.925527
APOH	86	GFAP	0.000792542	0.955718	0.980056	0.00403594	-0.000188213	0.9767	0.99735
APOH	86	Aβ40	-0.0361159	0.000994244	0.00628875	-0.0746668	-0.0169685	0.0046398	0.397688
APOH	86	Aβ42/Aβ40 ratio	0.0272704	0.00662389	0.0875542	0.0222154	0.0305001	0.610693	0.189163
G3P	164	pTau181	0.0316486	0.00633962	0.0386809	0.00708366	0.0229226	0.854604	0.535437	0.0930673	0.014695	0.127184	0.444692
G3P	164	Biomarker supported AD	0.155638	0.0550718	0.268591	0.0055011	0.150163	0.982825	0.622792	0.781939	0.100684	2.32492	0.787215
G3P	164	Tau	0.0202522	0.0182279	0.0540418	0.00936452	0.0189554	0.694268	0.323118	0.0777747	0.0369573	-0.00534864	0.971522
G3P	164	Aβ42	-0.00531611	0.507307	0.789648	-0.00990476	0.0157989	0.926305	0.510639	-0.109411	0.000189069	-0.0136862	0.965631
G3P	164	NfL	-0.0158205	0.107928	0.519226	-0.00892677	-0.0197702	0.91866	0.711625
G3P	164	GFAP	-0.00880919	0.324546	0.691336	-0.0129923	-0.00753284	0.872322	0.837688
G3P	164	Aβ40	0.0139262	0.0475242	0.128602	-0.00294895	0.0208001	0.929583	0.057026
G3P	164	Aβ42/Aβ40 ratio	-0.0057231	0.375051	0.736618	-0.0069545	-0.00500063	0.836336	0.856531
VTM2B	441	pTau181	-0.0370849	0.00738866	0.0444375	-0.068205	-0.0150191	0.156096	0.800566	-0.046519	0.271981	0.00307846	0.975599
VTM2B	441	Biomarker supported AD	-0.198885	0.0796707	0.353067	-0.366106	-0.0148018	0.610254	0.979875	-0.416703	0.361272	-1.27854	0.787215
VTM2B	441	Tau	-0.0155884	0.15331	0.284743	-0.0350408	-0.00665807	0.251776	0.858695	-0.0362972	0.305969	0.0467545	0.471338
VTM2B	441	Aβ42	0.00890922	0.366172	0.70072	0.007271	-0.0117255	0.965757	0.792894	0.0692153	0.00928195	-0.017666	0.864269
VTM2B	441	NfL	0.0136066	0.338461	0.768004	0.00838832	0.0164328	0.940347	0.789423
VTM2B	441	GFAP	-0.0149384	0.245263	0.619769	-0.0272618	-0.0113753	0.786677	0.837688
VTM2B	441	Aβ40	-0.0100306	0.328597	0.514087	-0.00205334	-0.0130923	0.968879	0.473454
VTM2B	441	Aβ42/Aβ40 ratio	0.0041556	0.657694	0.892659	0.00931539	0.00136913	0.861876	0.976527
CADM3	155	pTau181	0.0468939	0.00777499	0.0454756	0.00419981	0.0882166	0.943293	0.0135446	0.0336574	0.862809	0.171571	0.734445
CADM3	155	Biomarker supported AD	0.128151	0.298889	0.613817	-0.0925692	0.270202	0.877492	0.548817	0.855011	0.611106	1.32899	0.917283
CADM3	155	Tau	0.0433859	0.000388796	0.00218244	-0.00270928	0.0850767	0.935123	7.98334e-05	0.113203	0.238753	0.0773663	0.844127
CADM3	155	Aβ42	0.0304112	0.0107671	0.0697377	-0.0172014	0.0478839	0.916102	0.0499084	0.073936	0.455633	0.199399	0.56577
CADM3	155	NfL	0.00120262	0.932397	0.979622	-0.0247061	0.018774	0.829149	0.768776
CADM3	155	GFAP	0.00521648	0.688373	0.892882	-0.0213498	0.0147166	0.834734	0.783808
CADM3	155	Aβ40	0.0459726	1.77e-06	2.57e-05	-0.0160821	0.0750937	0.625187	2.75913e-08
CADM3	155	Aβ42/Aβ40 ratio	-0.0160713	0.0763188	0.333735	-0.00110231	-0.0272085	0.982555	0.220623
LMAN2	277	pTau181	0.031514	0.0077778	0.0454756	0.0487142	0.0276241	0.341819	0.393731	0.0299751	0.434344	-0.0223982	0.951864
LMAN2	277	Biomarker supported AD	0.117234	0.166005	0.510133	0.294058	0.0932615	0.668847	0.776885	0.0747352	0.946216	-2.76043	0.788273
LMAN2	277	Tau	0.0211564	0.0208795	0.0597978	0.0304611	0.01365	0.323715	0.49904	0.032615	0.256383	-0.017505	0.936161
LMAN2	277	Aβ42	0.0105878	0.19238	0.468162	0.0479892	-0.00898381	0.577034	0.749973	0.0446142	0.0591255	0.0764942	0.764887
LMAN2	277	NfL	0.00688933	0.530424	0.870637	0.0345257	0.000204523	0.760087	0.995367
LMAN2	277	GFAP	0.00798828	0.401546	0.735134	0.0276368	0.00548186	0.797532	0.888568
LMAN2	277	Aβ40	0.0110637	0.145237	0.298024	0.0548607	0.00238331	0.0466533	0.884387
LMAN2	277	Aβ42/Aβ40 ratio	-0.0104296	0.143628	0.454236	-0.0068794	-0.0113699	0.8953	0.574944
R4RL2	400	pTau181	0.0437177	0.00788531	0.0454756	0.0779859	0.0929642	0.271295	0.0481508	0.0034741	0.972402	0.160275	0.466323
R4RL2	400	Biomarker supported AD	0.261525	0.0530325	0.268591	0.311223	0.28267	0.788467	0.596262	0.214692	0.717422	-0.450782	0.943286
R4RL2	400	Tau	0.0673032	4.66e-07	5.3e-06	0.0931442	0.0960068	0.0107571	0.000448247	0.020138	0.560105	0.0678849	0.764565
R4RL2	400	Aβ42	0.0659199	5.37e-08	3.77e-06	0.0285718	0.0964553	0.901794	4.62482e-05	0.0401196	0.158024	0.0732531	0.721087
R4RL2	400	NfL	-0.0367126	0.0526828	0.434528	-0.0584476	-0.0273147	0.660216	0.753968
R4RL2	400	GFAP	0.00707868	0.675897	0.892044	0.0133394	0.00566367	0.944142	0.946842
R4RL2	400	Aβ40	0.120096	5.85e-24	1.01e-21	0.0761715	0.131517	0.0491127	1.75623e-17
R4RL2	400	Aβ42/Aβ40 ratio	-0.039071	0.00133562	0.0327864	-0.0475963	-0.0350592	0.39103	0.189163
CBPB2	341	pTau181	-0.0264222	0.00825144	0.046944	-0.0253388	-0.0313839	0.259209	0.327587	-0.00808606	0.956914	-0.101825	0.734445
CBPB2	341	Biomarker supported AD	-0.0783332	0.284179	0.607306	-0.130353	-0.0158674	0.723646	0.968443	-0.250251	0.810746	0.636052	0.936304
CBPB2	341	Tau	-0.0153383	0.0462376	0.111234	-0.0113942	-0.0178952	0.485456	0.365138	-0.0374725	0.513296	-0.0778973	0.771359
CBPB2	341	Aβ42	0.0052149	0.498756	0.780581	0.0102842	0.00239817	0.903087	0.944506	-0.00294032	0.968764	0.00630509	0.988856
CBPB2	341	NfL	-0.00555588	0.499189	0.84928	0.00133377	-0.0149792	0.980836	0.753968
CBPB2	341	GFAP	-0.01053	0.18313	0.579161	-0.00968039	-0.01116	0.837278	0.778241
CBPB2	341	Aβ40	-0.00493494	0.446982	0.628701	0.000145715	-0.0087871	0.993405	0.504896
CBPB2	341	Aβ42/Aβ40 ratio	0.0106352	0.0625028	0.295683	0.010139	0.0111858	0.639778	0.59343
FAT2	216	pTau181	-0.021388	0.00843679	0.0473585	-0.0283432	-0.0140727	0.221966	0.553236	-0.0231474	0.697085	-0.191949	0.417216
FAT2	216	Biomarker supported AD	-0.0866991	0.116364	0.410942	-0.144103	-0.054885	0.651653	0.818649	-0.139402	0.862335	0.915552	0.905779
FAT2	216	Tau	-0.0170711	0.00365762	0.0141271	-0.0154892	-0.0167555	0.296385	0.140302	-0.0100999	0.82116	-0.279908	0.0345277
FAT2	216	Aβ42	-0.0041822	0.448578	0.752396	0.00344958	-0.00957724	0.965757	0.544484	0.013262	0.767581	0.146593	0.395798
FAT2	216	NfL	-0.00533046	0.416174	0.805753	0.00769716	-0.0118083	0.896859	0.711625
FAT2	216	GFAP	-0.0180313	0.00204726	0.0673046	-0.0171718	-0.0182554	0.703335	0.186778
FAT2	216	Aβ40	-0.0160041	0.000450287	0.00322393	-0.0113992	-0.0174985	0.507102	0.00711195
FAT2	216	Aβ42/Aβ40 ratio	0.0102343	0.0172616	0.152423	0.0148481	0.00792016	0.416677	0.52856
S39AA	1029	pTau181	0.0392124	0.00902615	0.0500001	0.0866824	0.0652897	0.235334	0.06303	-0.00506261	0.956914	0.262325	0.3059
S39AA	1029	Biomarker supported AD	0.309199	0.00802228	0.0938161	0.674791	0.381228	0.532417	0.178221	-0.0490417	0.97163	1.11878	0.897006
S39AA	1029	Tau	0.0428408	0.00019066	0.00123489	0.0803797	0.0456823	0.0443126	0.0334428	0.0113452	0.750394	0.204638	0.270133
S39AA	1029	Aβ42	0.0108685	0.305007	0.62638	0.0370319	0.00640922	0.847538	0.873212	0.00950663	0.829082	0.0510691	0.881811
S39AA	1029	NfL	0.0104129	0.489216	0.846889	0.0819365	-0.0051451	0.53271	0.950254
S39AA	1029	GFAP	0.00659364	0.612955	0.860977	0.0684358	-0.000540958	0.60719	0.996917
S39AA	1029	Aβ40	0.0316804	0.00185785	0.01041	0.0557918	0.0279575	0.215121	0.0511973
S39AA	1029	Aβ42/Aβ40 ratio	-0.0210274	0.0328081	0.202347	-0.0187426	-0.0215476	0.782159	0.32846
TICN2	881	pTau181	-0.0224234	0.0092553	0.0502394	-0.0115162	-0.0313721	0.59829	0.144098	-0.0523488	0.492459	-0.140244	0.545786
TICN2	881	Biomarker supported AD	-0.116151	0.0555046	0.268591	-0.132568	-0.113054	0.621973	0.663108	0.0298875	0.997341	2.2482	0.811759
TICN2	881	Tau	-0.0155426	0.0126558	0.041638	-0.00319221	-0.0272097	0.842605	0.0344225	-0.0532022	0.34621	-0.148337	0.333182
TICN2	881	Aβ42	0.00131708	0.830865	0.943722	0.0063037	-0.00321665	0.925456	0.89798	0.00802224	0.929598	0.0761902	0.698939
TICN2	881	NfL	-0.0122341	0.0769914	0.471327	-0.00855042	-0.0155916	0.851552	0.711625
TICN2	881	GFAP	-0.00660584	0.310929	0.687913	-0.00142029	-0.00913167	0.9767	0.750295
TICN2	881	Aβ40	-0.0087138	0.0879106	0.204596	-0.00107147	-0.0135155	0.959758	0.128299
TICN2	881	Aβ42/Aβ40 ratio	0.00891747	0.0514918	0.268238	0.00737804	0.0102983	0.691361	0.462558
CNDP1	83	pTau181	0.061614	0.00930801	0.0502394	0.0129284	0.149921	0.891246	0.0115048	0.0203218	0.84892	0.0934768	0.734445
CNDP1	83	Biomarker supported AD	0.440309	0.0175074	0.150868	0.408726	0.510473	0.723646	0.401484	0.270342	0.822481	1.15002	0.880055
CNDP1	83	Tau	0.0740238	6.52e-05	0.000517758	0.0231303	0.146554	0.68667	3.78399e-05	0.0151017	0.830792	0.113498	0.560583
CNDP1	83	Aβ42	0.0305204	0.0772416	0.277938	-0.00627972	0.0755238	0.976402	0.0706364	-0.00929374	0.926968	-0.0424641	0.881811
CNDP1	83	NfL	0.0371778	0.121967	0.553638	0.0252932	0.0442672	0.897349	0.711625
CNDP1	83	GFAP	0.0725809	0.000798162	0.0379698	0.0525259	0.0787936	0.754637	0.121354
CNDP1	83	Aβ40	0.0873614	1.62e-07	3.03e-06	0.0218876	0.112538	0.721882	9.07564e-07
CNDP1	83	Aβ42/Aβ40 ratio	-0.0336839	0.0323969	0.201212	-0.0281609	-0.0370127	0.691874	0.379043
SEM7A	71	pTau181	-0.0422891	0.00983226	0.0523972	-0.029115	-0.0575433	0.554528	0.171605	-0.0224056	0.814345	-0.160418	0.466323
SEM7A	71	Biomarker supported AD	-0.210249	0.0910493	0.386976	-0.00529285	-0.335388	0.988907	0.401484	-0.394877	0.656707	-0.820399	0.897006
SEM7A	71	Tau	-0.0466608	0.00011272	0.000804325	-0.0282837	-0.0566285	0.333488	0.0177128	-0.0436111	0.426665	-0.206364	0.115672
SEM7A	71	Aβ42	-0.00716294	0.5316	0.808401	-0.00873219	-0.0283949	0.955792	0.368812	0.0570885	0.221741	0.111986	0.520038
SEM7A	71	NfL	0.00381646	0.790915	0.939217	0.0198481	-0.00651857	0.850057	0.938003
SEM7A	71	GFAP	-0.010922	0.405676	0.736359	0.00921168	-0.0177116	0.941558	0.750295
SEM7A	71	Aβ40	-0.0426575	2.34e-05	0.000256138	-0.030178	-0.0483559	0.32436	0.00116744
SEM7A	71	Aβ42/Aβ40 ratio	0.0205582	0.0273658	0.190636	0.021448	0.0199559	0.580589	0.461073
VSIG4	534	pTau181	0.0361011	0.0102049	0.0537034	-0.00379739	0.0532256	0.95466	0.236702	0.0362415	0.377469	0.109736	0.3059
VSIG4	534	Biomarker supported AD	0.0807893	0.46762	0.750196	-0.0541322	0.0542827	0.936884	0.934717	0.30746	0.515709	0.165485	0.965905
VSIG4	534	Tau	0.0316982	0.0040188	0.0152425	0.00159485	0.0570047	0.961832	0.0212547	0.0201849	0.541894	0.0896941	0.240119
VSIG4	534	Aβ42	9.17e-05	0.99286	0.995224	-0.00547732	0.0242865	0.969352	0.506467	-0.0159922	0.665892	-0.0513443	0.599866
VSIG4	534	NfL	0.00788662	0.596844	0.89017	-0.0119933	0.0197266	0.920794	0.766884
VSIG4	534	GFAP	0.0302231	0.0247909	0.242822	0.00724022	0.0373289	0.947647	0.257933
VSIG4	534	Aβ40	0.0177258	0.0955248	0.21789	-0.0149314	0.0322659	0.682523	0.0544283
VSIG4	534	Aβ42/Aβ40 ratio	-0.00123775	0.89843	0.975044	0.00945019	-0.00797943	0.855658	0.842694
RET4	182	pTau181	-0.0326259	0.0118643	0.0616653	-0.0110889	-0.0426864	0.785943	0.137175	-0.0741154	0.373104	-0.0261344	0.926478
RET4	182	Biomarker supported AD	-0.20249	0.0238623	0.181613	-0.12461	-0.249452	0.839318	0.284448	-0.214465	0.905228	1.68622	0.818759
RET4	182	Tau	-0.0296606	0.00188571	0.00826964	-0.0135466	-0.0357425	0.605913	0.0392312	-0.105046	0.0752168	0.0159577	0.926621
RET4	182	Aβ42	-0.015792	0.0757303	0.274849	-0.0102722	-0.0245594	0.951	0.221593	0.0610574	0.300747	0.016017	0.965631
RET4	182	NfL	-0.00176207	0.866208	0.954234	0.0072146	-0.00663484	0.940347	0.893651
RET4	182	GFAP	-0.0180733	0.055279	0.34541	-0.0357127	-0.0129255	0.577846	0.744611
RET4	182	Aβ40	-0.0367512	6.57e-07	1.09e-05	-0.0162064	-0.0435297	0.555413	1.60707e-05
RET4	182	Aβ42/Aβ40 ratio	0.0146722	0.0346816	0.207165	0.00593191	0.0189698	0.880477	0.234273
PGS2	426	pTau181	-0.0236079	0.0123061	0.0627143	0.00299981	-0.0181415	0.944326	0.432048	-0.0685241	0.0881593	-0.377923	0.0111554
PGS2	426	Biomarker supported AD	-0.0400064	0.524149	0.781075	0.0784976	-0.0306472	0.873567	0.912454	-0.599831	0.262715	-3.28365	0.787215
PGS2	426	Tau	-0.0257732	0.000162475	0.00108574	0.00438018	-0.018702	0.872291	0.115687	-0.138877	7.79371e-07	-0.346303	0.000457602
PGS2	426	Aβ42	-0.00636089	0.301337	0.624941	-0.0216343	-0.003753	0.763802	0.857104	-0.00494721	0.938927	-0.016336	0.965631
PGS2	426	NfL	0.0035111	0.638792	0.900209	0.0331292	-0.00422827	0.570253	0.893651
PGS2	426	GFAP	0.00602031	0.355109	0.721163	0.02343	0.00361937	0.734503	0.890893
PGS2	426	Aβ40	-0.0158989	0.00218211	0.0118551	-0.0149585	-0.0160664	0.545481	0.0259006
PGS2	426	Aβ42/Aβ40 ratio	0.00847167	0.0834666	0.348132	-0.00668133	0.0123134	0.85413	0.229672
C1R	79	pTau181	0.0246325	0.0123641	0.0627143	0.0206819	0.0441494	0.374907	0.048386	-0.200079	0.0191456	-0.0417182	0.93616
C1R	79	Biomarker supported AD	0.125604	0.062499	0.295641	0.124827	0.179949	0.711955	0.413392	-2.68683	0.0115609	-2.97609	0.828585
C1R	79	Tau	0.0207021	0.00299356	0.0122358	0.0183453	0.0309606	0.185366	0.0307884	-0.207765	0.00715474	0.0178039	0.95916
C1R	79	Aβ42	-0.00198915	0.775759	0.941183	0.00766101	-0.00556847	0.91907	0.833191	-0.0622762	0.527777	-0.0868589	0.848285
C1R	79	NfL	0.00596369	0.447071	0.832545	0.00440294	0.00735814	0.940347	0.840452
C1R	79	GFAP	0.0229227	0.00161279	0.0554262	0.0159756	0.0261489	0.735058	0.143463
C1R	79	Aβ40	0.0159389	0.00518673	0.0233516	0.0174027	0.0149752	0.240739	0.136386
C1R	79	Aβ42/Aβ40 ratio	-0.015441	0.00241707	0.046148	-0.00974192	-0.0205475	0.639778	0.0682736
KAIN	258	pTau181	0.0107482	0.0128256	0.0642805	-0.00189296	0.0220569	0.889898	0.0064886	-0.0626918	0.559092	-0.028464	0.935237
KAIN	258	Biomarker supported AD	0.052783	0.0720746	0.32982	-0.0130078	0.0923628	0.933871	0.19563	-0.0598612	0.985901	0.0961266	0.990687
KAIN	258	Tau	0.0072677	0.0175821	0.0524968	-0.00360832	0.0162598	0.658579	0.00158474	-0.0607541	0.415938	0.0382492	0.869287
KAIN	258	Aβ42	-5.72e-06	0.998449	0.998449	0.000846856	-0.000906925	0.976402	0.939051	0.0755388	0.241944	0.0457994	0.881811
KAIN	258	NfL	-0.0047929	0.150607	0.593131	-0.00363109	-0.00544766	0.897349	0.728611
KAIN	258	GFAP	-0.00523924	0.0829903	0.421669	-0.00826495	-0.0043272	0.706913	0.739085
KAIN	258	Aβ40	0.00396007	0.0990304	0.222441	-0.00209008	0.00636872	0.845666	0.0963904
KAIN	258	Aβ42/Aβ40 ratio	-0.00363252	0.0959217	0.36764	0.00294079	-0.00727578	0.782159	0.116381
CMGA	62	pTau181	0.0222761	0.0131262	0.0647876	0.0212061	0.0171555	0.321761	0.571587	0.0378191	0.649317	0.151971	0.369411
CMGA	62	Biomarker supported AD	0.128446	0.0397432	0.232387	0.122977	0.113985	0.68279	0.684466	0.701467	0.348889	-0.810121	0.880055
CMGA	62	Tau	0.0311768	4.38e-07	5.12e-06	0.0263748	0.03134	0.018123	0.0193012	0.0702381	0.165398	0.199446	0.0349884
CMGA	62	Aβ42	0.0233043	0.000186772	0.00357413	0.0153536	0.0247208	0.687245	0.0757135	0.0862012	0.0448236	0.0111149	0.965631
CMGA	62	NfL	-0.00562721	0.44127	0.832545	0.00337208	-0.0142486	0.948128	0.713804
CMGA	62	GFAP	-0.0115575	0.0893521	0.440775	0.018008	-0.0263468	0.661359	0.121354
CMGA	62	Aβ40	0.0273719	8.08e-08	1.57e-06	0.0223215	0.0310532	0.0557063	0.000110645
CMGA	62	Aβ42/Aβ40 ratio	-0.00666102	0.155263	0.465256	-0.00696917	-0.0063328	0.702794	0.754692
SBP1	317	pTau181	-0.0187215	0.0132345	0.0647876	-0.0211046	-0.0135442	0.340769	0.505023	-0.0700684	0.32652	-0.0720209	0.816431
SBP1	317	Biomarker supported AD	-0.0582297	0.242174	0.58595	0.0238125	-0.0797743	0.938723	0.648383	-0.570025	0.515709	0.0132285	0.999917
SBP1	317	Tau	-0.0110538	0.0382407	0.0981667	-0.0153566	-0.00735393	0.244705	0.522043	-0.0473722	0.415938	0.0426943	0.850549
SBP1	317	Aβ42	0.00294132	0.551834	0.82677	-0.00780738	0.00389087	0.91907	0.817101	0.0788282	0.0842269	-0.00698322	0.988856
SBP1	317	NfL	-0.00048222	0.933845	0.979622	0.00963157	-0.00462586	0.847424	0.840452
SBP1	317	GFAP	0.0011097	0.829816	0.939644	0.00122726	0.00108433	0.979309	0.975911
SBP1	317	Aβ40	-0.0061992	0.129588	0.27503	-0.0119512	-0.00440384	0.424085	0.546947
SBP1	317	Aβ42/Aβ40 ratio	0.00704547	0.0611355	0.293166	0.00414516	0.00829608	0.855658	0.382195
LRC4B	381	pTau181	0.015508	0.0137176	0.0663807	0.026219	0.00270598	0.0560708	0.930695	-0.0118815	0.935589	-0.314481	0.182076
LRC4B	381	Biomarker supported AD	0.0535678	0.237987	0.583946	0.166443	-0.0252735	0.428194	0.916865	-0.277214	0.787257	-1.81117	0.841465
LRC4B	381	Tau	0.00789213	0.073944	0.163844	0.013546	-0.000710747	0.097082	0.967084	0.00571429	0.93075	-0.15724	0.429759
LRC4B	381	Aβ42	-0.00833663	0.0613017	0.241196	-0.0184975	-0.00218702	0.33674	0.907543	0.0112857	0.903039	0.130347	0.562975
LRC4B	381	NfL	0.00216494	0.670031	0.917612	0.0108177	-0.00678518	0.727358	0.789423
LRC4B	381	GFAP	0.00229489	0.633573	0.87328	0.0100167	-0.0019176	0.735058	0.942744
LRC4B	381	Aβ40	-0.00465097	0.206955	0.373076	-0.00342246	-0.00561394	0.761855	0.450231
LRC4B	381	Aβ42/Aβ40 ratio	-0.00661462	0.0397312	0.228843	-0.0150742	0.00342633	0.155334	0.80626
FBLN3	68	pTau181	0.0402082	0.0140181	0.0670636	0.00115406	0.070884	0.99078	0.333912
FBLN3	68	Biomarker supported AD	0.371192	0.00773952	0.0938161	0.140367	0.312123	0.88628	0.683652
FBLN3	68	Tau	0.0496574	0.000130049	0.000903287	0.040433	0.0623994	0.366889	0.130342
FBLN3	68	Aβ42	-0.00652142	0.654973	0.878534	0.0316904	-0.000127269	0.883684	0.999477
KNG1	66	pTau181	-0.0402579	0.0150377	0.070599	-0.0518517	-0.133324	0.364051	0.000341985
KNG1	66	Biomarker supported AD	-0.270033	0.0371083	0.22318	-0.367639	-0.506719	0.617565	0.141117
KNG1	66	Tau	-0.0735652	1.01e-07	1.26e-06	-0.049742	-0.114601	0.118039	7.67385e-07
KNG1	66	Aβ42	-0.00535961	0.690201	0.899562	-0.0329624	-0.0123531	0.776444	0.806544
KNG1	66	NfL	-0.00179148	0.913143	0.968571	-0.0071871	0.00111015	0.948998	0.995045
KNG1	66	GFAP	-0.00329581	0.824053	0.938783	-0.00819812	-0.00190321	0.947647	0.985438
KNG1	66	Aβ40	-0.0622323	2.94e-08	7.21e-07	-0.0539614	-0.0655616	0.0915111	3.30142e-05
KNG1	66	Aβ42/Aβ40 ratio	0.0416051	6.18e-05	0.00335479	0.0209857	0.05321	0.659923	0.0070009
MIME	214	pTau181	-0.0567109	0.0150924	0.070599	-0.0699437	-0.0266339	0.512701	0.66898	-0.129778	0.203198	-0.312604	0.239148
MIME	214	Biomarker supported AD	-0.391929	0.0146252	0.146601	-0.485443	-0.254233	0.739592	0.622792	-1.82532	0.0824428	-4.72212	0.787215
MIME	214	Tau	-0.0488572	0.00410004	0.0154118	-0.0229805	-0.0316592	0.751717	0.306591	-0.171166	0.0365761	-0.336993	0.0375808
MIME	214	Aβ42	-0.011799	0.42576	0.740682	0.0649444	-0.0128406	0.753379	0.795998	-0.131109	0.075223	0.0829965	0.801795
MIME	214	NfL	0.0207724	0.263017	0.695309	-0.0399715	0.0305306	0.867919	0.711625
MIME	214	GFAP	0.0442031	0.00495545	0.111067	0.0252322	0.0457866	0.920924	0.186778
MIME	214	Aβ40	-0.024986	0.0505051	0.135955	0.0223799	-0.0306642	0.789422	0.0918503
MIME	214	Aβ42/Aβ40 ratio	0.0214785	0.0771023	0.335065	0.0425598	0.0178234	0.622976	0.593373
CD048	657	pTau181	0.0485733	0.0161885	0.0748942	0.150618	0.126172	0.0489612	0.0632692	0.0274953	0.788344	-0.0371155	0.654132
CD048	657	Biomarker supported AD	0.209994	0.253207	0.588952	0.653569	0.349951	0.602836	0.669106	-0.0793079	0.981514	-0.692044	0.811759
CD048	657	Tau	0.0964343	4.28e-10	7.84e-09	0.18432	0.166735	1.32455e-06	8.09301e-06	0.0383177	0.541894	-0.00739899	0.909504
CD048	657	Aβ42	0.0757053	2.16e-08	1.82e-06	0.109087	0.173288	0.304432	1.39019e-08	0.0690952	0.163279	-0.000595026	0.995396
CD048	657	NfL	-0.00173159	0.945175	0.984318	0.0152446	-0.0127344	0.940347	0.925527
CD048	657	GFAP	0.034569	0.131989	0.525409	0.0836723	0.017465	0.577846	0.866626
CD048	657	Aβ40	0.200897	1.85e-39	1.91e-36	0.178461	0.210042	1.04959e-06	5.53142e-23
CD048	657	Aβ42/Aβ40 ratio	-0.0501815	0.00192721	0.0382107	-0.0693606	-0.0367527	0.258023	0.429017
FAM3C	151	pTau181	0.0490921	0.0164427	0.075243	0.039157	0.0493375	0.573762	0.271077	0.0977826	0.559399	0.0225728	0.955284
FAM3C	151	Biomarker supported AD	0.226115	0.0877777	0.380973	0.105514	0.265028	0.902306	0.494409	1.03973	0.564112	-5.29369	0.787215
FAM3C	151	Tau	0.0462077	0.00145454	0.00660967	0.0377056	0.0424654	0.345749	0.103463	0.209395	0.042633	0.00174521	0.994979
FAM3C	151	Aβ42	0.0575158	1.05e-05	0.000259244	0.0461592	0.0452575	0.696012	0.0723589	0.248182	0.00349498	0.222488	0.195362
FAM3C	151	NfL	-0.000332334	0.983413	0.994018	-0.0245613	0.0076009	0.883218	0.923628
FAM3C	151	GFAP	0.00386392	0.783007	0.927491	0.0205722	0.000976589	0.90527	0.995069
FAM3C	151	Aβ40	0.0614608	1.17e-08	3.09e-07	0.0669474	0.0601336	0.0687484	2.48353e-05
FAM3C	151	Aβ42/Aβ40 ratio	-0.0164206	0.112856	0.409698	-0.0207841	-0.0148749	0.708001	0.631772
SCG1	15	pTau181	0.0428553	0.0183211	0.0829372	0.0489459	0.0688451	0.366458	0.0667165	-0.119828	0.197416	0.111161	0.740341
SCG1	15	Biomarker supported AD	0.147931	0.22637	0.583946	0.202784	0.193799	0.796702	0.669106	-0.830904	0.482243	-2.19972	0.840966
SCG1	15	Tau	0.056323	1.26e-05	0.000117652	0.050038	0.0814693	0.10368	0.000104337	-0.135332	0.0757275	-0.0524572	0.844634
SCG1	15	Aβ42	0.0669115	2.08e-08	1.82e-06	0.0160972	0.0640945	0.925456	0.00101053	0.245002	1.6809e-05	0.130157	0.599866
SCG1	15	NfL	0.00732628	0.619057	0.897363	-0.00852115	0.0145468	0.948128	0.823015
SCG1	15	GFAP	0.00169108	0.897847	0.962542	0.0217193	-0.0031514	0.865943	0.969302
SCG1	15	Aβ40	0.0760439	4.41e-15	2.53e-13	0.042928	0.0854886	0.187774	9.29202e-12
SCG1	15	Aβ42/Aβ40 ratio	-0.0231434	0.015431	0.147309	-0.0268224	-0.021394	0.531969	0.382195
RNAS1	331	pTau181	0.0391744	0.019497	0.0873215	0.0439787	0.037134	0.499486	0.47274	0.0292088	0.658796	0.35557	0.290459
RNAS1	331	Biomarker supported AD	0.144554	0.234973	0.583946	0.13386	0.0855875	0.873567	0.889529	0.429286	0.482243	-1.23945	0.897006
RNAS1	331	Tau	0.0445848	0.000620391	0.0032245	0.03253	0.0424681	0.420494	0.0955298	0.0501483	0.220197	0.348772	0.0990808
RNAS1	331	Aβ42	0.00949698	0.419631	0.740682	-0.00939978	0.0253797	0.965757	0.457388	-0.0277275	0.541718	0.0706505	0.869158
RNAS1	331	NfL	-0.00901754	0.561628	0.879906	0.00332951	-0.0133052	0.982063	0.828965
RNAS1	331	GFAP	-0.0295059	0.0300383	0.256632	-0.000272041	-0.034802	0.998601	0.26544
RNAS1	331	Aβ40	0.0324518	0.00292311	0.014846	-0.00817213	0.0419165	0.899191	0.00490687
RNAS1	331	Aβ42/Aβ40 ratio	-0.0126756	0.21598	0.555805	-0.00122469	-0.0165332	0.990658	0.579164
C1RL	528	pTau181	-0.0364171	0.0207441	0.0919292	-0.0460971	-0.0363208	0.292731	0.542452	-0.0251989	0.735369	-0.00148101	0.992031
C1RL	528	Biomarker supported AD	-0.273055	0.0190541	0.15729	-0.315869	-0.229899	0.602836	0.64482	-0.351041	0.629043	0.564094	0.920492
C1RL	528	Tau	-0.0243857	0.0386594	0.0983054	-0.0353295	-0.0116036	0.163079	0.758372	-0.013648	0.808818	-0.0627918	0.769642
C1RL	528	Aβ42	0.00349929	0.759792	0.941183	0.000956179	0.0162837	0.990057	0.716426	-0.00493836	0.947392	-0.10206	0.555573
C1RL	528	NfL	0.000860979	0.952946	0.98774	-0.0140024	0.0135875	0.897349	0.840452
C1RL	528	GFAP	-0.0118901	0.381499	0.723024	-0.0391368	0.000603966	0.620393	0.996917
C1RL	528	Aβ40	-0.00753135	0.474468	0.652236	-0.014768	-0.00283347	0.653002	0.909387
C1RL	528	Aβ42/Aβ40 ratio	0.0175003	0.0628076	0.295683	0.0157239	0.0191178	0.685868	0.54208
CD59	392	pTau181	0.0267546	0.0213516	0.0932369	0.0619057	0.0516167	0.363764	0.338037	0.0153618	0.596756	0.184634	0.470901
CD59	392	Biomarker supported AD	0.0656143	0.529333	0.781075	0.144705	0.0394027	0.873567	0.953406	0.0519081	0.946216	1.35082	0.855289
CD59	392	Tau	0.0403843	9e-05	0.000675167	0.0581877	0.0593393	0.142574	0.0350271	0.0276716	0.13168	0.0792721	0.764565
CD59	392	Aβ42	0.0311535	0.000716549	0.00914143	-0.00801514	0.0513877	0.969352	0.0755869	0.0271771	0.0876684	0.00649239	0.988856
CD59	392	NfL	-0.0176975	0.318661	0.749871	-0.0056614	-0.0227138	0.970609	0.766884
CD59	392	GFAP	-0.00541461	0.731136	0.908322	0.0522083	-0.0182428	0.686405	0.778241
CD59	392	Aβ40	0.0496326	5.94e-05	0.000583581	0.0202919	0.0577968	0.68664	0.000678404
CD59	392	Aβ42/Aβ40 ratio	-0.0128649	0.269697	0.628301	-0.0283134	-0.00640829	0.639778	0.899689
PRIO	387	pTau181	0.0491627	0.0214821	0.0932369	-0.00706415	0.047	0.949245	0.376114	0.077428	0.35155	0.32234	0.292619
PRIO	387	Biomarker supported AD	0.165495	0.263249	0.59345	-0.334075	0.21077	0.795882	0.698542	0.973647	0.338931	0.854727	0.939438
PRIO	387	Tau	0.0471852	0.00317936	0.0126274	0.0528967	0.0297634	0.315845	0.346414	0.0916798	0.127274	0.23923	0.274532
PRIO	387	Aβ42	0.0346195	0.0143654	0.0902662	0.14606	0.01611	0.10114	0.735167	0.0118965	0.926817	0.116819	0.690354
PRIO	387	NfL	-0.000418936	0.981705	0.994018	0.0223279	-0.00589552	0.91866	0.952376
PRIO	387	GFAP	0.0116035	0.462421	0.779708	0.0986171	0.000274013	0.561444	0.99735
PRIO	387	Aβ40	0.0533512	1.92e-05	0.000214799	0.12867	0.0386577	0.00238627	0.0272221
PRIO	387	Aβ42/Aβ40 ratio	-0.0144898	0.222134	0.56409	0.0173819	-0.0225464	0.836336	0.443361
K1C10	11	pTau181	-0.0184125	0.0221488	0.0951495	-0.0516194	0.00204318	0.0504148	0.956554	-0.0183168	0.559399	-0.000485419	0.992031
K1C10	11	Biomarker supported AD	-0.0810861	0.187835	0.541635	-0.285249	-0.0244041	0.451421	0.941485	0.0256084	0.981822	-0.168447	0.926077
K1C10	11	Tau	-0.00851702	0.177085	0.321348	-0.0251129	0.00929345	0.147508	0.562653	-0.0340817	0.083915	0.0158605	0.796651
K1C10	11	Aβ42	-0.000218347	0.969489	0.982353	0.00875658	0.005649	0.926305	0.806544	-0.00817415	0.749212	-0.0297522	0.562975
K1C10	11	NfL	-0.00691245	0.371908	0.782164	-0.0177676	-0.00191281	0.787978	0.974112
K1C10	11	GFAP	-0.0182059	0.00815488	0.145706	-0.0189371	-0.0180307	0.741308	0.26544
K1C10	11	Aβ40	0.004283	0.443878	0.626044	-0.00532687	0.00722222	0.845666	0.452397
K1C10	11	Aβ42/Aβ40 ratio	0.00317359	0.537136	0.831513	0.0140817	-0.00157244	0.555711	0.955795
APOA4	53	pTau181	-0.0319018	0.0224516	0.095476	-0.0247354	-0.047592	0.591381	0.122464	0.0174485	0.869011	-0.102491	0.558455
APOA4	53	Biomarker supported AD	-0.233425	0.0208964	0.165296	-0.114711	-0.348833	0.872633	0.1477	0.333467	0.723722	-0.611887	0.897006
APOA4	53	Tau	-0.0389046	0.000141147	0.000958431	-0.042308	-0.0387743	0.0869786	0.0394564	-0.0264402	0.645635	-0.0354342	0.826649
APOA4	53	Aβ42	0.0121757	0.19877	0.475468	0.00170893	-0.00519825	0.985912	0.880611	0.0978796	0.0143825	0.129449	0.1759
APOA4	53	NfL	0.0136997	0.241368	0.691253	-0.0198578	0.0285757	0.847424	0.540578
APOA4	53	GFAP	-0.000881236	0.933019	0.974344	-0.0267722	0.00527759	0.754637	0.909773
APOA4	53	Aβ40	-0.0250579	0.00245551	0.0129165	-0.0271381	-0.02439	0.341532	0.050799
APOA4	53	Aβ42/Aβ40 ratio	0.0222395	0.00352076	0.0577864	0.0288447	0.0191945	0.398788	0.275779
ECM2	386	pTau181	-0.0341638	0.0229964	0.0968148	0.0126614	-0.0756654	0.782234	0.194894	-0.0133659	0.829699	-0.0130733	0.971481
ECM2	386	Biomarker supported AD	-0.0262812	0.837	0.937881	0.231592	-0.467729	0.723646	0.396305	-0.0235849	0.991563	3.19353	0.811759
ECM2	386	Tau	-0.0222474	0.056936	0.130984	0.0103881	-0.0322078	0.740259	0.409016	-0.0315297	0.344886	-0.0681774	0.803022
ECM2	386	Aβ42	-0.0158196	0.0431623	0.19539	-0.0308833	-0.00582402	0.649175	0.937801	-0.000978202	0.976925	0.0648873	0.848285
PON1	335	pTau181	-0.0466794	0.023343	0.0973011	-0.0740546	-0.100825	0.432683	0.0334896	-0.00490205	0.974526	0.0719707	0.69432
PON1	335	Biomarker supported AD	-0.178248	0.262791	0.59345	-0.174017	-0.323136	0.891798	0.543716	0.121268	0.949711	1.34866	0.811759
PON1	335	Tau	-0.0493214	0.00239746	0.0101953	-0.0785425	-0.0767425	0.153914	0.0105393	0.00468508	0.936875	0.0296769	0.844127
PON1	335	Aβ42	0.0105038	0.465029	0.762521	-0.0536696	-0.0033661	0.795068	0.96279	0.0597498	0.144599	0.0277584	0.881811
PON1	335	NfL	0.0412093	0.0476518	0.434075	0.0453926	0.04012	0.847424	0.662832
PON1	335	GFAP	-0.00739947	0.683162	0.892882	-0.0753213	0.00217843	0.680826	0.985438
PON1	335	Aβ40	-0.061563	1.75e-05	0.000200977	-0.119835	-0.050101	0.0177683	0.010227
PON1	335	Aβ42/Aβ40 ratio	0.0508248	0.000159543	0.00685369	0.0661394	0.0467345	0.378857	0.0537012
CADM2	319	pTau181	0.0416756	0.0251573	0.103836	-0.00809469	0.131363	0.889898	0.00377074	0.0374572	0.722947	-0.0976636	0.685692
CADM2	319	Biomarker supported AD	0.194567	0.140672	0.471805	-0.044851	0.478927	0.938723	0.26182	0.445279	0.669945	-2.94003	0.787215
CADM2	319	Tau	0.0542211	5.05e-05	0.000417034	0.00274433	0.125071	0.935123	4.25195e-06	0.100492	0.083915	-0.0227145	0.904769
CADM2	319	Aβ42	0.0492688	0.000204222	0.00358239	0.0403899	0.060023	0.649175	0.0630238	0.0684822	0.217171	-0.0375143	0.881811
CADM2	319	NfL	0.00466489	0.780357	0.939217	0.00832284	0.000974525	0.940347	0.995045
CADM2	319	GFAP	0.0152113	0.335253	0.698274	0.0191067	0.0131384	0.871227	0.861404
CADM2	319	Aβ40	0.0828331	2.72e-13	1.33e-11	0.0404691	0.111727	0.143843	2.7439e-11
CADM2	319	Aβ42/Aβ40 ratio	-0.0248451	0.0186687	0.155221	-7.54329e-05	-0.0517002	0.998967	0.0283169
PXDC2	330	pTau181	0.0344008	0.025709	0.105083	0.0549767	0.0145149	0.321761	0.756122	0.0947901	0.13316	-0.0522753	0.839506
PXDC2	330	Biomarker supported AD	0.213819	0.0512454	0.263102	0.258829	0.136329	0.750294	0.738433	1.15028	0.089928	-1.75844	0.811759
PXDC2	330	Tau	0.0466604	3.83e-05	0.000328852	0.0448797	0.0345479	0.185366	0.0781276	0.13151	0.00968906	0.108035	0.473232
PXDC2	330	Aβ42	-0.00209888	0.835053	0.943722	-0.0283429	0.0196633	0.851244	0.464168	-0.114518	0.0113561	-0.121489	0.395798
PXDC2	330	NfL	0.0326852	0.00852933	0.243037	0.0311825	0.0330897	0.809852	0.483587
PXDC2	330	GFAP	0.0374935	0.000480421	0.0275175	0.0581209	0.0345576	0.577846	0.132967
PXDC2	330	Aβ40	0.016768	0.0561551	0.146572	0.00575976	0.0187676	0.920093	0.150951
PXDC2	330	Aβ42/Aβ40 ratio	-0.00643179	0.435273	0.777618	-0.0340911	0.000897088	0.448878	0.981033
THY1	508	pTau181	0.0490397	0.0268274	0.108599	-0.00681588	0.15706	0.933221	0.00164684	-0.0542637	0.578143	0.227273	0.35488
THY1	508	Biomarker supported AD	0.361972	0.0274335	0.187451	0.0300795	0.755259	0.966762	0.0827882	-0.114415	0.967437	0.137934	0.988149
THY1	508	Tau	0.0730227	7.34e-06	7.18e-05	0.0238702	0.148008	0.571947	1.16025e-06	-0.0378748	0.602291	0.222784	0.159991
THY1	508	Aβ42	0.0731974	2.95e-06	0.000103652	0.0532531	0.0789527	0.649175	0.0165776	0.105843	0.0514817	0.0138891	0.965631
THY1	508	NfL	-0.0370756	0.0659783	0.45424	-0.0463126	-0.0301558	0.730385	0.759754
THY1	508	GFAP	-0.00126398	0.946055	0.979344	-0.000453369	-0.00158218	0.9965	0.990889
THY1	508	Aβ40	0.115837	3.33e-18	3.81e-16	0.057557	0.142677	0.113067	1.22232e-14
THY1	508	Aβ42/Aβ40 ratio	-0.0380467	0.00319624	0.0557124	-0.00429322	-0.0637205	0.955795	0.0156807
LUM	219	pTau181	-0.0224984	0.0275409	0.110426	0.0115018	-0.0256489	0.771148	0.212835	-0.190335	0.00828561	-0.339437	0.275766
LUM	219	Biomarker supported AD	-0.0788712	0.218923	0.583333	0.0145242	-0.0801139	0.968523	0.735057	-1.77098	0.0544972	-4.09974	0.787215
LUM	219	Tau	-0.0172687	0.0160391	0.0492882	-0.000748049	-0.0190857	0.974052	0.125151	-0.198252	0.00269531	-0.178464	0.471338
LUM	219	Aβ42	-0.00876204	0.176112	0.443971	-0.0210766	-0.00736387	0.753379	0.711466	0.0245078	0.817846	0.0607413	0.881811
LUM	219	NfL	-0.0089892	0.243357	0.693096	0.00687147	-0.01341	0.940347	0.711625
LUM	219	GFAP	0.0037513	0.577258	0.840612	-0.000108867	0.00432309	0.998719	0.877472
LUM	219	Aβ40	-0.0153152	0.00404985	0.0194204	-0.0183721	-0.0146448	0.407011	0.0576684
LUM	219	Aβ42/Aβ40 ratio	0.00491782	0.325389	0.685426	-0.00270341	0.00727828	0.936465	0.626381
MEGF9	522	pTau181	0.0277145	0.0283562	0.112622	0.0135854	0.0537171	0.815788	0.0608093	-0.00297162	0.978284	0.0691125	0.647116
MEGF9	522	Biomarker supported AD	0.191668	0.0490433	0.263102	0.056559	0.309821	0.938723	0.185217	-0.126502	0.862335	0.893721	0.860643
MEGF9	522	Tau	0.0360975	0.000267812	0.00168282	0.0528887	0.0449096	0.0957011	0.009428	-0.00472803	0.908246	0.0429358	0.74856
MEGF9	522	Aβ42	0.025815	0.0033999	0.0292114	0.0517851	0.0163128	0.60515	0.542848	0.0391441	0.144599	0.031192	0.8476
MEGF9	522	NfL	-0.000476648	0.968221	0.992492	-0.00406488	0.000595207	0.971584	0.995045
MEGF9	522	GFAP	0.00206106	0.843594	0.945635	0.0175642	-0.000411988	0.897572	0.996917
MEGF9	522	Aβ40	0.0362267	1.26e-05	0.000149113	0.0603332	0.0318154	0.0541935	0.00416661
MEGF9	522	Aβ42/Aβ40 ratio	-0.0140789	0.0763549	0.333735	-0.00853313	-0.0155022	0.881378	0.429017
CO8G	312	pTau181	-0.0286779	0.0292478	0.115078	-0.0746795	-0.0108861	0.09538	0.790654	-0.011689	0.914102	-0.194421	0.527427
CO8G	312	Biomarker supported AD	-0.00552522	0.952124	0.984875	-0.547802	0.0951547	0.428194	0.776885	0.260412	0.806226	-1.76782	0.852311
CO8G	312	Tau	-0.0310531	0.00139319	0.00644541	-0.0598307	-0.0164016	0.0204043	0.402726	-0.0291628	0.543964	-0.194822	0.344691
CO8G	312	Aβ42	-0.00430317	0.623096	0.870931	-0.0155723	-0.00333536	0.91907	0.924689	0.00122017	0.976994	0.0214257	0.965631
CO8G	312	NfL	-0.00018487	0.986445	0.994159	-0.00621563	0.00155211	0.948998	0.988165
CO8G	312	GFAP	0.0140146	0.137862	0.542501	-0.000271877	0.016177	0.99749	0.610774
CO8G	312	Aβ40	-0.0114454	0.132969	0.279889	-0.0380104	-0.00592029	0.192978	0.6734
CO8G	312	Aβ42/Aβ40 ratio	0.0071111	0.31767	0.675295	0.0224322	0.00258736	0.556264	0.938829
HBB	175	pTau181	-0.00920308	0.0297097	0.115308	-0.0114306	-0.00794483	0.193312	0.661368	0.0408366	0.375187	-0.0402155	0.729883
HBB	175	Biomarker supported AD	-0.0418537	0.180634	0.524461	-0.056325	-0.0248428	0.704052	0.907061	0.149583	0.848365	-0.714903	0.828585
HBB	175	Tau	-0.0114497	7.28e-05	0.000567702	-0.0136727	-0.00774029	0.00298229	0.38963	0.0325019	0.366834	-0.00171346	0.980395
HBB	175	Aβ42	0.00185583	0.558522	0.82795	0.00244331	0.000771734	0.950697	0.963439	-0.0103061	0.834681	0.0349068	0.682913
HBB	175	NfL	-0.00299436	0.396067	0.800564	-0.00529534	0.000836314	0.803116	0.981169
HBB	175	GFAP	-0.00201744	0.561789	0.838177	-0.00457894	0.000254606	0.822489	0.995239
HBB	175	Aβ40	-0.000585737	0.82342	0.904096	0.000209023	-0.00161111	0.984762	0.823313
HBB	175	Aβ42/Aβ40 ratio	0.00228803	0.306588	0.666161	0.0022364	0.00238442	0.782159	0.850088
PTPRD	238	pTau181	0.0431569	0.0299352	0.115308	-0.00797893	0.0583348	0.918544	0.300228	0.0279328	0.767716	0.222013	0.342252
PTPRD	238	Biomarker supported AD	0.178959	0.266288	0.59345	-0.352693	0.300461	0.722396	0.579095	0.706243	0.340083	0.836429	0.910037
PTPRD	238	Tau	0.045903	0.00210009	0.0090218	0.0197758	0.0480679	0.642486	0.137107	0.0476814	0.359921	0.126287	0.491315
PTPRD	238	Aβ42	-0.00690379	0.58531	0.847874	0.0317851	0.0130099	0.827357	0.81347	-0.0166903	0.801756	0.145868	0.395798
ZA2G	95	pTau181	-0.0498821	0.0302257	0.115308	0.0677097	-0.102012	0.449924	0.0138798	-0.0351664	0.812763	0.110738	0.752032
ZA2G	95	Biomarker supported AD	-0.391725	0.01611	0.150868	0.107248	-0.571594	0.933871	0.11587	-0.14279	0.967437	2.55118	0.811759
ZA2G	95	Tau	-0.0577278	0.000638129	0.00327625	0.011078	-0.0881398	0.8734	0.000665401	-0.0429334	0.629072	0.0828172	0.776286
ZA2G	95	Aβ42	-0.00948655	0.532568	0.808401	-0.0703241	-0.0083479	0.671824	0.871867	0.0301959	0.759053	0.077904	0.818324
ZA2G	95	NfL	0.0108593	0.571057	0.881443	0.0216676	0.00826533	0.919182	0.928553
ZA2G	95	GFAP	0.00550959	0.73975	0.908758	0.0454165	0.000430616	0.822489	0.99735
ZA2G	95	Aβ40	-0.0486649	0.000211817	0.00174707	-0.039214	-0.0502661	0.537576	0.00406928
ZA2G	95	Aβ42/Aβ40 ratio	0.0277305	0.025016	0.181494	-0.0311155	0.0419199	0.691361	0.0590163
IDS	326	pTau181	0.0243154	0.0304018	0.115308	0.0177357	0.054535	0.532923	0.0557432	-0.0173388	0.847629	-0.170196	0.496525
IDS	326	Biomarker supported AD	0.262495	0.00498569	0.0777398	0.198169	0.702095	0.591905	0.0800974	-0.301182	0.71652	0.686658	0.920492
IDS	326	Tau	0.0196191	0.0136583	0.0440618	0.0125701	0.0409366	0.447633	0.0219278	-0.0139587	0.808916	-0.142469	0.420188
IDS	326	Aβ42	-0.00318096	0.692827	0.899562	-0.00383583	-0.00699668	0.965757	0.833191	0.0288552	0.58687	-0.0302113	0.920562
IDS	326	NfL	-0.0015275	0.871316	0.954234	-0.00795879	0.00556264	0.902556	0.923628
IDS	326	GFAP	0.0122198	0.170342	0.57688	0.0069844	0.0152905	0.920924	0.690954
IDS	326	Aβ40	0.0122477	0.0726868	0.178429	0.0046906	0.0185219	0.845666	0.143872
IDS	326	Aβ42/Aβ40 ratio	-0.0164082	0.00630765	0.0855683	-0.00852105	-0.0255208	0.707544	0.0741904
LYNX1	737	pTau181	0.0310444	0.0316249	0.118876	0.00393159	0.0380701	0.950868	0.212835	0.0303674	0.812763	0.197295	0.369411
LYNX1	737	Biomarker supported AD	-0.00145315	0.987949	0.998886	-0.0274744	-0.016637	0.959376	0.968443	0.536401	0.643332	-0.560011	0.928593
LYNX1	737	Tau	0.0267362	0.0116134	0.0388035	0.0155585	0.0198825	0.666476	0.322802	0.115715	0.0697225	0.208374	0.131767
LYNX1	737	Aβ42	0.0172777	0.0674306	0.252945	0.0479117	0.00741839	0.60515	0.816282	0.0737939	0.228462	0.0315416	0.916072
LYNX1	737	NfL	-0.00445241	0.695146	0.924561	-0.0431795	0.00738066	0.595998	0.873441
LYNX1	737	GFAP	0.0112279	0.258557	0.634696	0.0197091	0.00988275	0.862048	0.792892
LYNX1	737	Aβ40	0.0187625	0.0192969	0.0658779	0.0459931	0.0132406	0.128832	0.299455
LYNX1	737	Aβ42/Aβ40 ratio	-0.00413899	0.58263	0.869615	0.0019165	-0.00582048	0.977129	0.825343
CUTA	396	pTau181	0.0363091	0.0334736	0.124711	0.0107203	0.0858612	0.862748	0.0287431	-0.0272072	0.735369	0.254396	0.155967
CUTA	396	Biomarker supported AD	0.102873	0.414231	0.726631	-0.182111	0.33033	0.813372	0.401484	-0.247179	0.790289	5.62541	0.787215
CUTA	396	Tau	0.0365965	0.0043993	0.0161053	0.00852136	0.0738531	0.833109	0.00236586	-0.0148648	0.806581	0.112717	0.488435
CUTA	396	Aβ42	-0.00187436	0.876496	0.953501	0.0396316	-0.0211763	0.687245	0.582628	-0.00729417	0.929598	0.06953	0.739489
CUTA	396	NfL	-0.00185406	0.90617	0.96752	-0.0238307	0.0102607	0.847424	0.892636
CUTA	396	GFAP	0.0108839	0.443856	0.765243	0.00957549	0.0112648	0.94517	0.852221
CUTA	396	Aβ40	0.0214508	0.0541602	0.142811	0.0324634	0.0167987	0.349204	0.397688
CUTA	396	Aβ42/Aβ40 ratio	-0.0213796	0.0336865	0.203104	0.00716881	-0.0379788	0.89635	0.0602928
SUSD5	430	pTau181	0.0233931	0.0362189	0.133756	0.051858	0.019886	0.223614	0.550698	0.0117457	0.835229	-0.135122	0.687077
SUSD5	430	Biomarker supported AD	0.0844963	0.305427	0.618447	0.133041	0.118612	0.845191	0.727192	-0.145307	0.834818	-2.73234	0.811759
SUSD5	430	Tau	0.0254166	0.0024924	0.010493	0.0507278	0.0202247	0.0249622	0.223114	-0.000988137	0.979193	0.0618815	0.826649
SUSD5	430	Aβ42	0.00138463	0.855918	0.949561	0.0344776	-0.00347661	0.649175	0.90251	-0.00782613	0.874649	0.0175161	0.965631
SUSD5	430	NfL	0.0111507	0.255782	0.69487	0.0199375	0.00865795	0.847424	0.828965
SUSD5	430	GFAP	-0.00691266	0.418119	0.747106	0.0240954	-0.0115468	0.781963	0.739085
SUSD5	430	Aβ40	0.0185273	0.00638499	0.0275436	0.0532755	0.0104735	0.0174566	0.338627
SUSD5	430	Aβ42/Aβ40 ratio	-0.0150862	0.0174451	0.152423	-0.0187956	-0.0139501	0.589314	0.352816
MASP1	307	pTau181	-0.028049	0.0377778	0.1383	-0.0222978	-0.00221773	0.59829	0.967326	-0.0241603	0.707599	-0.0869097	0.734445
MASP1	307	Biomarker supported AD	-0.0111525	0.906875	0.960144	-0.159899	0.0329945	0.795882	0.941485	-0.0918502	0.953504	1.43495	0.841465
MASP1	307	Tau	-0.035404	0.000404481	0.00224061	0.000802074	0.000818941	0.976405	0.980068	-0.0558842	0.127274	-0.0687815	0.758212
MASP1	307	Aβ42	-0.0274445	0.00338504	0.0292114	-0.00134013	-0.00382414	0.985912	0.930992	-0.00496544	0.938927	0.0205966	0.960401
SEZ6	204	pTau181	0.0480588	0.0408303	0.147606	-0.0106661	0.0812316	0.922432	0.107473	0.0346218	0.780072	0.0168435	0.968391
SEZ6	204	Biomarker supported AD	0.262586	0.111375	0.410942	0.344404	0.352599	0.795882	0.451406	-0.535542	0.635763	1.118	0.885656
SEZ6	204	Tau	0.0572434	0.00103156	0.0049918	0.0210428	0.0796112	0.739988	0.00700401	0.0282976	0.732143	0.0717873	0.785291
SEZ6	204	Aβ42	0.0535578	0.000574003	0.00805517	0.0783873	0.0628677	0.623779	0.0394115	0.00988035	0.929598	-0.0416473	0.89715
SEZ6	204	NfL	-0.00517594	0.800945	0.940518	0.00413292	-0.00786263	0.982348	0.940383
SEZ6	204	GFAP	0.00966939	0.589065	0.847449	0.0103429	0.00956673	0.957	0.899217
SEZ6	204	Aβ40	0.0828668	1.36e-09	3.99e-08	0.0787158	0.0837453	0.117918	2.15157e-06
SEZ6	204	Aβ42/Aβ40 ratio	-0.0159373	0.230153	0.574547	-0.000328374	-0.0208792	0.998967	0.582321
PPIB	543	pTau181	-0.0343092	0.0410522	0.147606	-0.0128515	-0.0400427	0.870481	0.508751	-0.0226704	0.707278	-0.292416	0.0771816
PPIB	543	Biomarker supported AD	-0.446243	0.000879471	0.0246838	-0.312866	-0.459077	0.745177	0.203578	-0.486118	0.318749	-2.70611	0.788273
PPIB	543	Tau	-0.0478112	0.00037003	0.00210517	-0.0192598	-0.0425057	0.68667	0.152881	-0.0616769	0.0620977	-0.220743	0.0818022
PPIB	543	Aβ42	-0.00394802	0.746727	0.941183	0.0150193	0.00455026	0.955792	0.939051	-0.0236	0.551812	-0.0264496	0.920562
PPIB	543	NfL	0.019728	0.257784	0.69487	0.0332538	0.0143303	0.847424	0.840452
PPIB	543	GFAP	0.0277272	0.0720985	0.394777	0.0419445	0.0247432	0.754637	0.667888
PPIB	543	Aβ40	-0.0240967	0.0507485	0.136254	-0.0260848	-0.0235385	0.603821	0.233451
PPIB	543	Aβ42/Aβ40 ratio	0.0318062	0.00509072	0.0728963	0.0410968	0.0280894	0.433823	0.275779
B2MG	320	pTau181	0.0260134	0.0416722	0.147606	0.0560498	0.0251313	0.333165	0.73627	0.0199649	0.544334	-0.0155441	0.971481
B2MG	320	Biomarker supported AD	0.13833	0.211324	0.577711	0.322036	0.0169753	0.711955	0.980226	0.158619	0.667435	-2.53968	0.828585
B2MG	320	Tau	0.0355689	0.00127808	0.00604573	0.0362212	0.0420625	0.319448	0.203073	0.030416	0.155489	0.144585	0.56987
B2MG	320	Aβ42	0.00107827	0.915245	0.96571	-0.0407993	0.00222231	0.70258	0.971592	0.0130331	0.601537	-0.123073	0.655677
B2MG	320	NfL	-0.0142202	0.418123	0.805753	-0.00167936	-0.0220415	0.992054	0.778159
B2MG	320	GFAP	-0.028219	0.0777301	0.409845	-0.0174822	-0.0317444	0.913721	0.533957
B2MG	320	Aβ40	0.00715725	0.572806	0.730709	-0.00946081	0.0147646	0.867111	0.533938
B2MG	320	Aβ42/Aβ40 ratio	-0.0199832	0.0811756	0.343	-0.0313405	-0.0125429	0.481103	0.790373
CO9	90	pTau181	-0.0213772	0.0417222	0.147606	-0.00584746	-0.0482917	0.853852	0.0345392	0.0274466	0.736003	-0.0213259	0.954377
CO9	90	Biomarker supported AD	-0.162765	0.025598	0.187451	0.0235856	-0.28624	0.944543	0.139439	-0.39355	0.646703	-3.48689	0.787215
CO9	90	Tau	-0.0215512	0.00446791	0.0162154	-0.00752091	-0.0406738	0.697473	0.00416552	0.0280223	0.602291	-0.0679735	0.785042
CO9	90	Aβ42	0.00361621	0.623796	0.870931	0.0108997	-0.000776356	0.913538	0.982131	0.0155477	0.811811	-0.0116575	0.973001
CO9	90	NfL	0.00258618	0.763679	0.939217	5.87644e-05	0.00441444	0.99898	0.926097
CO9	90	GFAP	0.00763892	0.334422	0.698274	0.016652	0.00417177	0.754637	0.910664
CO9	90	Aβ40	-0.0178471	0.00370034	0.0181351	-0.000863474	-0.0262632	0.982361	0.00449428
CO9	90	Aβ42/Aβ40 ratio	0.0198062	0.000362958	0.0124737	0.0117568	0.0254856	0.614874	0.0209915
ALDOC	123	pTau181	0.0225449	0.0429179	0.15057	-0.0496799	0.0562782	0.117959	0.00523779	0.119902	0.132485	0.143545	0.696362
ALDOC	123	Biomarker supported AD	0.202209	0.017158	0.150868	-0.226223	0.262969	0.744948	0.1477	1.19708	0.226792	3.37145	0.811759
ALDOC	123	Tau	0.0181588	0.0192286	0.05661	-0.0328614	0.0442289	0.0724174	0.000379056	0.157114	0.0160622	0.158712	0.516624
ALDOC	123	Aβ42	0.00727111	0.323844	0.641983	0.0147948	0.0112501	0.875818	0.582628	-0.106513	0.0788708	-0.205661	0.339585
ALDOC	123	NfL	0.00668882	0.445419	0.832545	0.000712895	0.00908483	0.99389	0.81725
ALDOC	123	GFAP	0.00206202	0.790995	0.929893	-0.0077634	0.00415033	0.920924	0.899925
ALDOC	123	Aβ40	0.0239801	6.19e-05	0.000596771	0.00403072	0.029925	0.899191	0.000278111
ALDOC	123	Aβ42/Aβ40 ratio	-0.00965516	0.085047	0.3484	0.0107647	-0.0186757	0.702794	0.0950347
A1BG	106	pTau181	-0.0349122	0.0440863	0.153391	-0.0396862	-0.0614542	0.364051	0.165499	0.105753	0.292273	-0.0962254	0.794865
A1BG	106	Biomarker supported AD	-0.0506184	0.667385	0.846293	-0.0666511	-0.114299	0.912622	0.846863	1.29328	0.231445	-2.94612	0.811759
A1BG	106	Tau	-0.040249	0.000938035	0.00464603	-0.0423058	-0.053725	0.0758701	0.0392312	0.09625	0.225827	-0.0564964	0.844127
A1BG	106	Aβ42	-0.00333506	0.78382	0.941183	-0.00990645	-0.00203431	0.952873	0.971592	0.00514758	0.967804	0.0489501	0.889467
A1BG	106	NfL	0.0191282	0.182827	0.619217	0.0241517	0.0148504	0.814689	0.828965
A1BG	106	GFAP	0.000493841	0.970529	0.982866	-0.0346491	0.0163463	0.683206	0.781785
A1BG	106	Aβ40	-0.0325028	0.00142302	0.00838361	-0.0311073	-0.0334306	0.239271	0.052574
A1BG	106	Aβ42/Aβ40 ratio	0.0264802	0.00374859	0.0585576	0.0211991	0.0313966	0.523232	0.160051
MEGF8	34	pTau181	0.0214523	0.0450219	0.155362	0.0380513	0.0124084	0.205483	0.725094	-0.01332	0.904682	0.285682	0.3059
MEGF8	34	Biomarker supported AD	0.0512669	0.485516	0.75199	0.0542491	0.085329	0.896713	0.776885	-0.534946	0.415042	1.10283	0.897006
MEGF8	34	Tau	0.0204031	0.00768677	0.0265256	0.0301689	0.0160215	0.0758701	0.332387	-0.0156776	0.805254	0.0198525	0.940271
MEGF8	34	Aβ42	0.0104178	0.150454	0.416667	0.0114999	0.00680892	0.91907	0.795998	0.0436614	0.344621	0.0375606	0.920562
MEGF8	34	NfL	0.00407525	0.636632	0.899134	-0.00311597	0.00775973	0.953119	0.828965
MEGF8	34	GFAP	0.00498997	0.520078	0.819621	0.024678	-0.000412241	0.680826	0.995239
MEGF8	34	Aβ40	0.0155311	0.0107438	0.0420089	0.0250701	0.0117885	0.163512	0.250186
MEGF8	34	Aβ42/Aβ40 ratio	-0.0080138	0.151991	0.459509	-0.0135595	-0.00497748	0.5888	0.808189
LAMB1	415	pTau181	-0.0135993	0.0460803	0.157722	-0.0171958	-0.0110248	0.363764	0.571587	0.00913374	0.943312	-0.100689	0.502288
LAMB1	415	Biomarker supported AD	-0.103247	0.0258388	0.187451	-0.0955973	-0.107653	0.723646	0.406921	-0.0232658	0.997341	-0.611349	0.880055
LAMB1	415	Tau	-0.0128864	0.00802054	0.0274524	-0.0159667	-0.0106301	0.146984	0.293107	0.00453815	0.938329	-0.0499592	0.718563
LAMB1	415	Aβ42	0.0021314	0.642304	0.878534	-0.00340554	0.00292323	0.955792	0.857104	0.0219323	0.701696	0.0269868	0.881811
LAMB1	415	NfL	-0.00787964	0.138087	0.571049	-0.017312	-0.00284345	0.570253	0.920877
LAMB1	415	GFAP	-0.0102181	0.0324153	0.263151	-0.012753	-0.00951291	0.734503	0.516822
LAMB1	415	Aβ40	-0.00253026	0.506256	0.679622	-0.0142438	0.00193085	0.225414	0.813423
LAMB1	415	Aβ42/Aβ40 ratio	0.0044234	0.204375	0.538466	0.0108384	0.000992781	0.462433	0.955795
PPN	581	pTau181	-0.0140528	0.046638	0.158344	-0.02421	-0.0196861	0.105031	0.49078	0.0595153	0.0881593	0.0494185	0.755678
PPN	581	Biomarker supported AD	-0.0381141	0.472214	0.750196	-0.045854	-0.0975433	0.869037	0.722464	0.534033	0.222625	1.94533	0.788273
PPN	581	Tau	-0.0166448	0.000590587	0.00310797	-0.0221761	-0.0193708	0.00511451	0.165171	0.0632696	0.0356498	0.0691682	0.515533
PPN	581	Aβ42	0.00409318	0.431272	0.744122	0.00764735	0.00280309	0.847538	0.913693	-0.0323695	0.285692	0.073374	0.494848
PPN	581	NfL	0.00427484	0.486407	0.846889	0.0119381	-0.00800099	0.727358	0.827985
PPN	581	GFAP	-0.000859428	0.885467	0.959954	0.00519188	-0.00580138	0.899923	0.84211
PPN	581	Aβ40	-0.000976483	0.825153	0.90416	0.00227355	-0.00484808	0.879623	0.657367
PPN	581	Aβ42/Aβ40 ratio	0.0061789	0.107171	0.397457	0.00537483	0.00764904	0.688436	0.641501
LAMP2	587	pTau181	0.0372644	0.0477679	0.160882	0.0214697	0.0454948	0.782234	0.42245	0.053833	0.398571	-0.0560508	0.794865
LAMP2	587	Biomarker supported AD	0.120614	0.379975	0.709036	0.232465	0.0456159	0.813288	0.941485	0.213599	0.844111	0.417311	0.930425
LAMP2	587	Tau	0.0517697	0.000355803	0.00210517	0.0283324	0.0552803	0.540559	0.0491009	0.0904098	0.0426635	-0.00321656	0.980395
LAMP2	587	Aβ42	0.0155332	0.23351	0.53428	-0.057242	0.0474986	0.649175	0.0970503	-0.00772085	0.929598	-0.0373738	0.860334
LAMP2	587	NfL	0.0101649	0.562766	0.879906	-0.0589165	0.0373558	0.627961	0.648051
LAMP2	587	GFAP	0.00216629	0.889722	0.962331	-0.079654	0.0195049	0.553802	0.754866
LAMP2	587	Aβ40	0.0377099	0.00225755	0.0121226	-0.00339195	0.0485175	0.960629	0.00446828
LAMP2	587	Aβ42/Aβ40 ratio	-0.0162108	0.161391	0.471212	-0.0538588	-0.00101829	0.342587	0.987788
CO2	103	pTau181	-0.0255207	0.0499355	0.166848	-0.0496233	0.00265441	0.127167	0.96109	-0.0387806	0.666376	0.0588523	0.842448
CO2	103	Biomarker supported AD	-0.0972301	0.294113	0.610597	-0.307563	0.0917715	0.532417	0.837407	-0.691387	0.358202	-0.530156	0.928593
CO2	103	Tau	-0.0230058	0.0126595	0.041638	-0.0344413	-0.00685656	0.0599738	0.809046	-0.0448393	0.454642	0.0209754	0.918571
CO2	103	Aβ42	0.00256915	0.776611	0.941183	0.0158031	-0.00629211	0.858504	0.857702	0.0383451	0.539817	-0.0751128	0.739388
CO2	103	NfL	0.00692879	0.521858	0.866403	0.0133108	0.00223785	0.867919	0.978799
CO2	103	GFAP	0.00999769	0.315619	0.691336	-0.0119295	0.0184682	0.897049	0.615919
CO2	103	Aβ40	-0.00522077	0.499688	0.674012	-0.0111301	-0.00172748	0.653002	0.922304
CO2	103	Aβ42/Aβ40 ratio	0.00998594	0.146633	0.456734	0.0269264	-0.00456138	0.260984	0.890236
LAMC1	256	pTau181	-0.0177807	0.0505016	0.167411	-0.02534	-0.0172522	0.295742	0.545761	0.00485117	0.972402	0.0151003	0.921145
LAMC1	256	Biomarker supported AD	-0.0750248	0.233922	0.583946	-0.115516	-0.0538976	0.750162	0.862523	0.00434905	0.997379	-0.290406	0.928593
LAMC1	256	Tau	-0.0171438	0.00748792	0.026053	-0.0211155	-0.0102939	0.120296	0.514962	-0.0634585	0.126871	0.0216585	0.833707
LAMC1	256	Aβ42	0.00036774	0.952344	0.982353	-0.00784976	0.000288252	0.91907	0.997358	0.00228946	0.968764	0.0555996	0.515239
LAMC1	256	NfL	-0.00861136	0.247034	0.69487	-0.00884164	-0.00846554	0.887281	0.813412
LAMC1	256	GFAP	-0.0105423	0.120114	0.504294	-0.0154261	-0.00891097	0.754637	0.754866
LAMC1	256	Aβ40	-0.00784794	0.137701	0.28623	-0.0202657	-0.00137921	0.149666	0.909387
LAMC1	256	Aβ42/Aβ40 ratio	0.00615184	0.197358	0.526871	0.0124133	0.00166941	0.48713	0.954389
SPIT2	1157	pTau181	0.0216704	0.0534619	0.175839	0.00943026	0.0310033	0.821607	0.380919	0.0272215	0.459353	-0.0835645	0.715469
SPIT2	1157	Biomarker supported AD	0.114293	0.171034	0.515071	0.188288	0.0518299	0.723646	0.908905	0.212807	0.645634	-0.976768	0.864394
SPIT2	1157	Tau	0.0284454	0.00114512	0.00547838	0.0205506	0.0259501	0.374023	0.188024	0.0498101	0.0451977	-0.0391416	0.830081
SPIT2	1157	Aβ42	0.0127042	0.116016	0.348491	0.0238672	-0.00496956	0.753379	0.880611	0.0376615	0.0915547	0.0647067	0.716355
SPIT2	1157	NfL	0.00146179	0.892687	0.960711	0.0100008	-0.00348166	0.918449	0.958421
SPIT2	1157	GFAP	-0.00949315	0.329703	0.695918	0.0102379	-0.0156227	0.920924	0.684265
SPIT2	1157	Aβ40	0.0172783	0.0245098	0.0777867	0.0339056	0.0105555	0.125567	0.442607
SPIT2	1157	Aβ42/Aβ40 ratio	-0.0135312	0.0554846	0.277693	-0.010039	-0.0155269	0.773297	0.429017
CD166	138	pTau181	0.0195648	0.0556691	0.18168	0.0397425	0.0241615	0.183884	0.370721	-0.0317784	0.578143	-0.051137	0.734445
CD166	138	Biomarker supported AD	0.138313	0.0550845	0.268591	0.324651	0.125926	0.428194	0.624628	-0.652878	0.217591	0.0183503	0.998989
CD166	138	Tau	0.0117421	0.120647	0.237347	0.0173457	0.0195135	0.378814	0.202106	-0.0573201	0.0871289	0.0326308	0.803584
CD166	138	Aβ42	0.0055715	0.42529	0.740682	-0.0136064	0.00575835	0.883684	0.818132	0.0672912	0.0273361	-0.0514535	0.656259
CD166	138	NfL	0.00759304	0.374771	0.782164	0.00734993	0.00770828	0.921571	0.828965
CD166	138	GFAP	0.000937473	0.902677	0.965415	0.0107173	-0.00151455	0.897572	0.978554
CD166	138	Aβ40	0.0122307	0.0452537	0.125085	0.00439297	0.0147244	0.887199	0.122661
CD166	138	Aβ42/Aβ40 ratio	-0.0118155	0.0356235	0.209873	-0.0179929	-0.00896227	0.462433	0.605424
GOLI4	864	pTau181	0.0179999	0.056111	0.181713	-0.01136	0.032348	0.796222	0.0832513	0.00866381	0.896462	-0.0396289	0.831996
GOLI4	864	Biomarker supported AD	0.115371	0.0782321	0.35038	0.0400484	0.164342	0.938723	0.328245	-0.0797805	0.942172	-0.71394	0.878892
GOLI4	864	Tau	0.0201813	0.00271938	0.0113352	-0.0068549	0.0282188	0.816415	0.00821715	0.0198365	0.496194	0.00274418	0.980395
GOLI4	864	Aβ42	0.00870935	0.164962	0.432109	0.0270534	0.00130015	0.70713	0.961172	0.0496398	0.0288575	-0.0856777	0.422389
GOLI4	864	NfL	-0.00966303	0.228798	0.684103	0.00222229	-0.012923	0.979756	0.711625
GOLI4	864	GFAP	-0.00629994	0.379597	0.722291	-0.0167607	-0.0051432	0.862048	0.859439
GOLI4	864	Aβ40	0.0121773	0.0213484	0.0705455	0.0142857	0.0118959	0.632064	0.121062
GOLI4	864	Aβ42/Aβ40 ratio	-0.00659738	0.21526	0.555805	0.0127673	-0.0105966	0.723897	0.399706
RTN4R	339	pTau181	0.0212285	0.0567942	0.182522	0.0138765	0.0346463	0.697146	0.212835	0.0227552	0.736003	-0.211168	0.239148
RTN4R	339	Biomarker supported AD	0.125622	0.109798	0.410942	0.00867496	0.186128	0.980976	0.435879	0.311508	0.663881	-0.990805	0.868715
RTN4R	339	Tau	0.0163417	0.0486842	0.114503	0.0136103	0.0206149	0.538966	0.248666	0.0426838	0.248934	-0.263727	0.0155263
RTN4R	339	Aβ42	-0.0079365	0.311702	0.633944	0.00597912	-0.018744	0.955792	0.344744	0.00869869	0.913198	0.110829	0.463264
RTN4R	339	NfL	-0.00982528	0.294189	0.730312	-0.0136002	-0.00756909	0.847424	0.846181
RTN4R	339	GFAP	0.00341224	0.688497	0.892882	0.00209467	0.00383021	0.976974	0.921273
RTN4R	339	Aβ40	0.00503161	0.461161	0.642961	0.0157359	0.000844154	0.513156	0.956483
RTN4R	339	Aβ42/Aβ40 ratio	-0.0161543	0.00917091	0.108681	-0.00975449	-0.0195871	0.750921	0.141683
AEBP1	608	pTau181	-0.0266993	0.0593761	0.189374	-0.0144951	-0.00608602	0.767053	0.931155	-0.0530429	0.216503	-0.180601	0.417216
AEBP1	608	Biomarker supported AD	-0.164738	0.115048	0.410942	-0.0752948	-0.141621	0.891798	0.77106	-0.487883	0.329195	0.301923	0.95701
AEBP1	608	Tau	-0.0221823	0.0377152	0.0978012	-0.0155073	-0.00663534	0.572791	0.859815	-0.0537539	0.108155	-0.166165	0.274532
AEBP1	608	Aβ42	0.00177036	0.863588	0.949561	0.00481186	0.0065076	0.969352	0.880611	-0.0186075	0.666419	0.0496088	0.858952
AEBP1	608	NfL	0.00344689	0.796145	0.939217	0.00539799	0.00192202	0.948998	0.99274
AEBP1	608	GFAP	0.0238406	0.0523539	0.339199	0.00573704	0.0311968	0.948081	0.328407
AEBP1	608	Aβ40	-0.00207903	0.828635	0.90416	-0.00197412	-0.00214075	0.960629	0.922304
AEBP1	608	Aβ42/Aβ40 ratio	0.00780086	0.366107	0.725877	0.00677954	0.00864682	0.869059	0.805847
KIT	622	pTau181	-0.0105484	0.0617882	0.195585	-0.0156065	-0.00113631	0.271295	0.96109	-0.0408504	0.345669	0.00898396	0.954377
KIT	622	Biomarker supported AD	-0.0311149	0.437287	0.748945	-0.0359904	-0.0193014	0.873567	0.930425	-0.214295	0.750866	-0.67832	0.897006
KIT	622	Tau	-0.0139741	0.000523673	0.00279071	-0.0205443	-0.00436511	0.0070918	0.692675	-0.0576834	0.0703306	0.0316219	0.785291
KIT	622	Aβ42	-0.00196723	0.619924	0.870931	-0.00537866	-0.00324227	0.91907	0.825768	0.0519296	0.0755888	-0.00198757	0.990399
KIT	622	NfL	-0.0012989	0.774653	0.939217	-0.00071487	-0.00172768	0.982348	0.952376
KIT	622	GFAP	-0.00278648	0.505853	0.809836	-0.00249423	-0.00290032	0.94517	0.879551
KIT	622	Aβ40	-0.00808942	0.0140817	0.0514831	-0.0137286	-0.00507967	0.110468	0.404447
KIT	622	Aβ42/Aβ40 ratio	0.0046009	0.123091	0.427294	0.00834753	0.0018378	0.462433	0.898676
TPP1	327	pTau181	-0.0277174	0.0677415	0.211659	-0.0537046	-0.00674979	0.366668	0.917461	-0.0262648	0.685164	-0.121462	0.392852
TPP1	327	Biomarker supported AD	-0.123275	0.264683	0.59345	-0.274137	-0.00373347	0.741553	0.990825	-0.45152	0.428522	-0.528204	0.897006
TPP1	327	Tau	-0.0240829	0.0372302	0.0978012	-0.0258519	-0.020767	0.487082	0.407306	-0.0152605	0.750394	-0.0879361	0.39591
TPP1	327	Aβ42	-0.0235423	0.0218962	0.116687	-0.0225502	-0.0186622	0.909892	0.546349	-0.036277	0.343584	-0.0386171	0.818324
TPP1	327	NfL	-0.0370928	0.0073429	0.234684	-0.0508897	-0.0329605	0.637756	0.519478
TPP1	327	GFAP	-0.0207545	0.0869959	0.433298	-0.0591446	-0.0146297	0.577846	0.765311
TPP1	327	Aβ40	-0.0169642	0.0803237	0.192143	-0.0244349	-0.0152336	0.555413	0.328072
TPP1	327	Aβ42/Aβ40 ratio	-0.00210803	0.814962	0.958907	0.0018712	-0.00342931	0.978933	0.938285
PARK7	413	pTau181	0.0405484	0.0681091	0.211659	-0.0120913	0.0174555	0.889898	0.851114	0.112209	0.0881593	0.108123	0.577109
PARK7	413	Biomarker supported AD	0.18137	0.270523	0.59345	-0.179267	0.103221	0.873567	0.907061	1.41001	0.0548595	1.21572	0.841465
PARK7	413	Tau	0.0237489	0.158581	0.291539	-0.0250909	-0.00367412	0.610965	0.955094	0.165022	0.00118363	0.118596	0.349131
PARK7	413	Aβ42	-0.0348191	0.0245712	0.123838	-0.00352221	-0.0129968	0.985912	0.833191	-0.117857	0.0154654	-0.0738699	0.626519
PARK7	413	NfL	0.0119518	0.563514	0.879906	0.0217965	0.00678311	0.902335	0.958421
PARK7	413	GFAP	0.0270517	0.145852	0.551739	0.0762559	0.0131687	0.577846	0.876752
PARK7	413	Aβ40	-0.00302149	0.837572	0.908986	0.00678504	-0.00682896	0.921745	0.826751
PARK7	413	Aβ42/Aβ40 ratio	-0.00763078	0.571134	0.863401	-0.0102924	-0.00617413	0.892181	0.929124
CO7	24	pTau181	-0.0426333	0.0687431	0.211659	0.00471605	-0.141941	0.958266	0.0282395	-0.0126948	0.937006	-0.0878017	0.814076
CO7	24	Biomarker supported AD	-0.361922	0.0448971	0.252022	-0.0936273	-0.804414	0.917538	0.149856	-0.115009	0.967437	-1.02071	0.897006
CO7	24	Tau	-0.00899542	0.614206	0.733287	0.0325113	-0.0936249	0.428852	0.0285518	0.00926453	0.904708	0.115723	0.660564
CO7	24	Aβ42	-0.012178	0.482928	0.773051	0.00175737	0.0199886	0.985912	0.802259	-0.0617898	0.243857	-0.159838	0.494848
CO7	24	NfL	0.0809163	0.000346348	0.0295626	0.0899069	0.0718361	0.431067	0.519478
CO7	24	GFAP	0.0492697	0.0217786	0.233893	0.0954088	0.0244329	0.458226	0.792892
CO7	24	Aβ40	-0.0328501	0.046086	0.126693	-0.00140727	-0.0557889	0.985444	0.0499177
CO7	24	Aβ42/Aβ40 ratio	0.0392744	0.00722643	0.0918334	0.00316609	0.0757813	0.968329	0.0168114
PGCB	131	pTau181	0.0459041	0.0688771	0.211659	0.110464	0.00992413	0.127151	0.931131	0.0143617	0.943312	-0.0148224	0.971481
PGCB	131	Biomarker supported AD	0.221135	0.230331	0.583946	0.51654	0.0737187	0.621973	0.941485	0.243876	0.909772	-0.286137	0.972873
PGCB	131	Tau	0.0545243	0.0034858	0.0137152	0.10615	0.0408979	0.00641312	0.361766	-0.0368703	0.659151	-0.113092	0.711443
PGCB	131	Aβ42	0.0575419	0.00112295	0.0127774	0.0678538	0.0694376	0.625068	0.0757135	-0.0103835	0.929598	0.0897468	0.801795
PGCB	131	NfL	-0.0349712	0.122761	0.553638	-0.0437458	-0.02964	0.803116	0.768776
PGCB	131	GFAP	-0.0168433	0.412223	0.741713	0.0654231	-0.0431908	0.650984	0.492208
PGCB	131	Aβ40	0.0847008	7.11e-08	1.44e-06	0.10831	0.0735382	0.0046398	0.00156885
PGCB	131	Aβ42/Aβ40 ratio	-0.018434	0.209627	0.545771	-0.0404556	-0.00409752	0.478604	0.959842
7B2	552	pTau181	0.0260719	0.069393	0.211699	0.0651419	0.00166717	0.103236	0.975724	-0.0121375	0.957238	0.215812	0.530725
7B2	552	Biomarker supported AD	0.142843	0.149868	0.495035	0.562368	0.0147134	0.428194	0.972641	0.23057	0.946216	-1.87212	0.854915
7B2	552	Tau	0.0352043	0.000669556	0.00339618	0.0602634	0.0185288	0.0144823	0.364296	0.0848684	0.344886	0.0927178	0.773532
7B2	552	Aβ42	0.0184753	0.0592432	0.240156	0.0274453	0.0127477	0.774387	0.664092	0.070198	0.434332	0.0935832	0.799868
7B2	552	NfL	0.00313569	0.7811	0.939217	-0.0138008	0.0103387	0.896859	0.828965
7B2	552	GFAP	0.0134597	0.182044	0.579161	0.0141402	0.0132992	0.899923	0.750295
7B2	552	Aβ40	0.0253581	0.00102072	0.00637798	0.0547092	0.0174702	0.0223164	0.143872
7B2	552	Aβ42/Aβ40 ratio	-0.0111657	0.138448	0.444549	-0.0272599	-0.00472547	0.433823	0.877838
ITM2B	1036	pTau181	-0.0248846	0.0710936	0.215327	-0.0436236	-0.0209057	0.398506	0.637941	-0.0124286	0.855657	-0.116054	0.627604
ITM2B	1036	Biomarker supported AD	-0.152689	0.129538	0.443378	-0.110611	-0.146758	0.877312	0.722464	-0.253785	0.698049	-0.0507387	0.997
ITM2B	1036	Tau	-0.0217086	0.0394934	0.0989686	-0.0335519	-0.00796083	0.294973	0.773982	-0.0226878	0.54337	-0.216909	0.0801408
ITM2B	1036	Aβ42	0.00198382	0.835613	0.943722	0.00522164	0.00726734	0.969352	0.835733	-0.0280893	0.435799	0.0879145	0.623905
ITM2B	1036	NfL	-0.00399095	0.752912	0.939217	0.00341368	-0.00642392	0.978559	0.919878
ITM2B	1036	GFAP	-0.0234257	0.0342945	0.269635	-0.0321641	-0.0219152	0.754637	0.492208
ITM2B	1036	Aβ40	0.0032418	0.715425	0.834881	-0.00382511	0.00499164	0.937365	0.777852
ITM2B	1036	Aβ42/Aβ40 ratio	0.00402933	0.625396	0.880571	0.00904262	0.00227711	0.867751	0.955795
CADH6	661	pTau181	0.0198897	0.0729296	0.21931	0.0179791	0.0200402	0.582989	0.577908	0.0316573	0.57635	-0.102581	0.687331
CADH6	661	Biomarker supported AD	0.114816	0.152885	0.495113	0.082265	0.0951743	0.873567	0.776885	0.443978	0.409964	-0.497193	0.939438
CADH6	661	Tau	0.00376173	0.651972	0.756144	0.00421454	0.00206936	0.865897	0.945919	0.00522576	0.914027	0.0457677	0.82957
CADH6	661	Aβ42	0.00337948	0.668807	0.885433	0.00116002	0.00248826	0.985912	0.940018	0.018174	0.687255	-0.0350899	0.889467
CADH6	661	NfL	0.00180257	0.849497	0.950957	-0.00239601	0.00454056	0.972917	0.935566
CADH6	661	GFAP	0.0128511	0.137381	0.542501	0.0149252	0.0121305	0.822489	0.744611
CADH6	661	Aβ40	0.0059204	0.391358	0.5791	0.00318811	0.0071109	0.920093	0.592743
CADH6	661	Aβ42/Aβ40 ratio	-0.00363237	0.564349	0.854396	-0.00202028	-0.00462217	0.959416	0.865566
FCGBP	8	pTau181	0.0140624	0.0764607	0.228297	0.0157759	0.0276304	0.532247	0.0829671	-0.0644	0.119897	-0.16344	0.391591
FCGBP	8	Biomarker supported AD	0.0453624	0.39312	0.71958	0.0799991	0.0723749	0.841293	0.729588	-0.75445	0.0996735	-1.73681	0.811759
FCGBP	8	Tau	0.01298	0.0251944	0.0693258	0.00473776	0.0250771	0.803913	0.00829582	-0.0740603	0.0375312	-0.0848856	0.599652
FCGBP	8	Aβ42	-0.00101468	0.849448	0.948588	-0.00165532	0.00248626	0.98063	0.89798	-0.0391436	0.267883	-0.0620744	0.739489
FCGBP	8	NfL	0.0016274	0.796227	0.939217	-0.00662457	0.00495242	0.915939	0.840452
FCGBP	8	GFAP	0.00714082	0.200628	0.590606	0.00161751	0.0083088	0.976974	0.69448
FCGBP	8	Aβ40	0.0137974	0.00197161	0.0109877	0.0093557	0.0149422	0.623765	0.0180712
FCGBP	8	Aβ42/Aβ40 ratio	-0.0120662	0.00357634	0.0577864	-0.0110073	-0.012456	0.610693	0.138872
HEMO	36	pTau181	-0.0217994	0.0772587	0.229056	-0.108841	-0.170577	0.0989451	0.00848337	0.00107214	0.980568	0.0385518	0.932088
HEMO	36	Biomarker supported AD	-0.129661	0.309001	0.622438	-0.357705	-0.667793	0.723646	0.280943	0.0923451	0.848365	1.96443	0.841465
HEMO	36	Tau	-0.0233539	0.0223712	0.06321	-0.113091	-0.128929	0.00101241	0.00171645	0.0115327	0.541894	-0.157478	0.515533
HEMO	36	Aβ42	-0.0081419	0.408569	0.735338	-0.102241	-0.00389499	0.265835	0.968894	0.00240855	0.938927	0.00593563	0.988856
HEMO	36	NfL	0.0040002	0.866426	0.954234	-0.0191302	0.0264396	0.915939	0.828965
HEMO	36	GFAP	-0.03508	0.116279	0.497442	-0.0849954	-0.00865739	0.519154	0.944541
HEMO	36	Aβ40	-0.106822	6.87e-11	2.83e-09	-0.13503	-0.0824365	1.76723e-05	0.00270691
HEMO	36	Aβ42/Aβ40 ratio	0.0553795	0.000249015	0.00987441	0.0327747	0.0785464	0.539905	0.0168114
FETUB	473	pTau181	-0.0171096	0.0782587	0.230183	-0.0108699	-0.0358736	0.769559	0.162893	-0.00536043	0.937006	0.0881356	0.696362
FETUB	473	Biomarker supported AD	-0.112683	0.114049	0.410942	-0.0897962	-0.141335	0.861659	0.596262	-0.0847141	0.891662	2.30736	0.788273
FETUB	473	Tau	-0.0194661	0.00922215	0.0313107	-0.0256577	-0.0283869	0.182481	0.0680615	0.00805861	0.788746	0.00774694	0.962921
FETUB	473	Aβ42	-0.00229711	0.741245	0.939952	0.0038396	-0.00289559	0.969352	0.930992	-0.00473802	0.915672	-0.0183396	0.960401
FETUB	473	NfL	-0.00260335	0.775682	0.939217	-0.00743893	2.93007e-05	0.921571	0.998912
FETUB	473	GFAP	-0.0148853	0.0700147	0.39019	-0.0306487	-0.0103168	0.577846	0.774826
FETUB	473	Aβ40	-0.0180965	0.00544397	0.0241928	-0.0134185	-0.0198005	0.566595	0.0467659
FETUB	473	Aβ42/Aβ40 ratio	0.0170272	0.0044351	0.0671502	0.0172591	0.0169057	0.48713	0.218015
COTL1	811	pTau181	0.0390678	0.0798982	0.230183	-0.000474605	0.0917377	0.99554	0.249854	0.0372451	0.627646	0.0376651	0.875652
COTL1	811	Biomarker supported AD	0.20226	0.263864	0.59345	-0.206225	0.432906	0.861659	0.579095	0.336259	0.698049	0.50101	0.916212
COTL1	811	Tau	0.0419606	0.0151615	0.0476471	-0.0163331	0.0777092	0.756377	0.0964909	0.079948	0.0693775	0.0409656	0.785291
COTL1	811	Aβ42	-0.0158896	0.327594	0.644473	-0.0409291	-0.0067612	0.799856	0.940018	0.00696318	0.929598	-0.0527783	0.716355
COTL1	811	NfL	0.0125371	0.608411	0.891301	0.00259731	0.0208519	0.989018	0.848467
COTL1	811	GFAP	-0.0120424	0.596463	0.85126	-0.0596341	0.00925782	0.680826	0.937187
COTL1	811	Aβ40	-0.00923734	0.598885	0.745713	-0.0488116	0.0163601	0.297711	0.66243
COTL1	811	Aβ42/Aβ40 ratio	-0.00849608	0.590568	0.869615	0.00788765	-0.0231192	0.911594	0.689247
HEXA	731	pTau181	-0.0269177	0.0800162	0.230183	-0.00811543	-0.0102276	0.886292	0.861178	-0.0916549	0.0969037	-0.103933	0.638163
HEXA	731	Biomarker supported AD	-0.0438817	0.677112	0.851425	-0.0437455	0.026664	0.940804	0.958401	-0.728595	0.311581	0.73786	0.897006
HEXA	731	Tau	-0.04679	3.35e-05	0.000293563	-0.0269553	-0.0304092	0.358065	0.187325	-0.153435	0.00024817	-0.222785	0.0375808
HEXA	731	Aβ42	-0.0355021	0.000650661	0.00883639	-0.057529	-0.0230673	0.404501	0.415152	-0.0818838	0.0587271	0.0119188	0.965631
HEXA	731	NfL	-0.00892222	0.493331	0.846889	-0.0147664	-0.00619473	0.897349	0.925527
HEXA	731	GFAP	-0.0211366	0.0689098	0.39019	-0.0642392	-0.0100358	0.484466	0.837688
HEXA	731	Aβ40	-0.0401256	9.56e-06	0.000115985	-0.0640512	-0.0315897	0.0103415	0.0180556
HEXA	731	Aβ42/Aβ40 ratio	0.00787114	0.355492	0.712115	0.00651911	0.00852084	0.8953	0.7964
LG3BP	118	pTau181	-0.0531795	0.0803601	0.230183	0.0677558	-0.163073	0.366668	0.0743508	-0.179503	0.0780428	-0.347844	0.351078
LG3BP	118	Biomarker supported AD	-0.305221	0.172506	0.515071	0.129624	-0.586055	0.891798	0.565241	-1.69116	0.154522	-1.29651	0.90451
LG3BP	118	Tau	-0.0393373	0.0776967	0.16861	0.0539688	-0.139755	0.224306	0.0116777	-0.216981	0.0100785	-0.326602	0.173459
LG3BP	118	Aβ42	-0.0345707	0.128529	0.373177	-0.00934276	-0.0137378	0.969352	0.901183	-0.169239	0.0288575	0.0115469	0.988729
LG3BP	118	NfL	-0.00885996	0.751093	0.939217	-0.0150337	-0.000212319	0.940347	0.998912
LG3BP	118	GFAP	-0.0127964	0.63627	0.874659	-0.0159134	-0.0104911	0.924735	0.947107
LG3BP	118	Aβ40	-0.0245637	0.227522	0.398937	0.0247858	-0.0758959	0.653002	0.0462928
LG3BP	118	Aβ42/Aβ40 ratio	0.00457428	0.797719	0.947521	-0.0341369	0.0621649	0.574471	0.240625
IGLO5	815	pTau181	0.00943253	0.0803728	0.230183	0.0199043	-0.00300134	0.142288	0.892112	0.0285049	0.667208	0.118607	0.479551
IGLO5	815	Biomarker supported AD	0.00938443	0.795309	0.90985	0.0716772	-0.0326343	0.723646	0.847214	0.183441	0.840512	-1.52994	0.825095
IGLO5	815	Tau	0.0106296	0.00514369	0.0183516	0.0171916	0.00203975	0.0237151	0.858029	0.0403801	0.344886	0.134014	0.192614
IGLO5	815	Aβ42	0.00468618	0.202126	0.478061	0.00795065	0.00302745	0.79846	0.817101	0.0197146	0.687255	-0.0165818	0.957308
IGLO5	815	NfL	0.00331767	0.433883	0.823818	0.00249799	0.00382394	0.940347	0.838325
IGLO5	815	GFAP	0.00487253	0.206074	0.59312	0.015294	0.00139515	0.577846	0.944541
IGLO5	815	Aβ40	0.00665851	0.0270245	0.0839224	0.0170234	0.00165219	0.023791	0.804899
IGLO5	815	Aβ42/Aβ40 ratio	-0.00276264	0.315158	0.672729	-0.00907308	0.00137562	0.398788	0.922339
VTDB	22	pTau181	-0.0189592	0.0814956	0.231822	-0.053732	-0.0615673	0.34294	0.0218327
VTDB	22	Biomarker supported AD	-0.278671	0.00580906	0.0815205	-0.439566	-0.368236	0.597723	0.119268
VTDB	22	Tau	-0.0532933	1.45e-06	1.61e-05	-0.0447718	-0.0563797	0.163079	0.000575675
VTDB	22	Aβ42	-0.0159006	0.0170089	0.100855	-0.0411662	-0.0160487	0.687245	0.544484
VTDB	22	NfL	0.00974308	0.422147	0.808985	-0.0123692	0.0150206	0.939183	0.759754
VTDB	22	GFAP	0.0141015	0.180152	0.579161	0.0367603	0.0112099	0.754637	0.781785
VTDB	22	Aβ40	-0.0449198	3.55e-08	8.52e-07	-0.0605628	-0.0420859	0.0491127	7.16037e-05
VTDB	22	Aβ42/Aβ40 ratio	0.0246774	0.00160683	0.0358814	0.0193873	0.0260372	0.688436	0.0630732
AATC	193	pTau181	-0.0171832	0.0844319	0.238563	-0.0442595	-0.0159032	0.0593641	0.612977	0.17296	0.00233193	0.809183	0.00124145
AATC	193	Biomarker supported AD	-0.0842834	0.224615	0.583946	-0.178423	-0.0681729	0.610254	0.83118	1.49348	0.089928	6.17167	0.787215
AATC	193	Tau	-0.014793	0.0409496	0.101411	-0.0394752	-0.00808638	0.00437898	0.673739	0.202844	6.17775e-05	0.796052	7.48732e-07
AATC	193	Aβ42	-0.0113615	0.108557	0.335335	-0.0198002	0.00106241	0.687245	0.971592	-0.131246	0.00795712	-0.373059	0.0436209
AATC	193	NfL	-0.00414473	0.60352	0.89017	-0.0205518	0.00797322	0.660216	0.828965
AATC	193	GFAP	-0.00228522	0.755351	0.917276	-0.0311655	0.00919896	0.519154	0.778241
AATC	193	Aβ40	-0.013303	0.0226856	0.0740155	-0.0316161	-0.00410128	0.0299053	0.750712
AATC	193	Aβ42/Aβ40 ratio	0.0078377	0.141834	0.45133	0.011812	0.00515981	0.605477	0.805847
CATZ	390	pTau181	-0.0341916	0.0852596	0.239295	-0.0825277	-0.121463	0.363764	0.0943459	0.0101963	0.903189	-0.197376	0.35869
CATZ	390	Biomarker supported AD	-0.225934	0.194951	0.558328	-0.82188	-0.148997	0.486639	0.907061	-0.00428608	0.997379	0.219535	0.974963
CATZ	390	Tau	-0.0302657	0.0723824	0.161233	-0.0686384	-0.100923	0.180081	0.0246261	0.0378319	0.303587	-0.148606	0.340839
CATZ	390	Aβ42	-0.0154789	0.31703	0.638611	-0.0513782	-0.0333318	0.786664	0.639089	-0.00219854	0.967804	0.0465831	0.864269
CATZ	390	NfL	-0.0690345	0.0096525	0.243037	-0.0655582	-0.0711331	0.727358	0.519478
CATZ	390	GFAP	-0.0674547	0.00537864	0.117987	-0.0909222	-0.0599287	0.577846	0.328407
CATZ	390	Aβ40	-0.0732208	9.44e-05	0.00086068	-0.0945172	-0.0629323	0.0529589	0.0327928
CATZ	390	Aβ42/Aβ40 ratio	0.0350274	0.0419962	0.237902	0.0431287	0.0295981	0.531969	0.601065
DAG1	233	pTau181	0.0344296	0.0880778	0.245568	0.0262398	0.0640072	0.699384	0.244596	0.00131194	0.986849	0.0331228	0.954377
DAG1	233	Biomarker supported AD	0.282728	0.0497757	0.263102	0.195723	0.333632	0.825071	0.498324	0.351084	0.744411	-1.77987	0.897006
DAG1	233	Tau	0.036255	0.0155776	0.0482219	-0.00471	0.0734179	0.91215	0.0130425	0.0510943	0.388568	-0.131421	0.765325
DAG1	233	Aβ42	0.0259018	0.0692601	0.255776	0.0144012	0.0190164	0.952873	0.713563	0.0420223	0.489758	0.303281	0.223604
DAG1	233	NfL	0.0334867	0.0620549	0.45424	-0.00855464	0.0587703	0.948998	0.407995
DAG1	233	GFAP	0.0155935	0.343034	0.706668	0.0198033	0.0142254	0.899923	0.837688
DAG1	233	Aβ40	0.0320369	0.011933	0.0452315	0.00456126	0.0446511	0.935978	0.0232297
DAG1	233	Aβ42/Aβ40 ratio	-0.0115314	0.321783	0.680601	0.00983879	-0.0256313	0.869059	0.4388
THBG	226	pTau181	-0.0277574	0.0900753	0.249485	-0.095607	-0.0412569	0.0451362	0.357037	0.107823	0.0570118	0.0940887	0.687077
THBG	226	Biomarker supported AD	-0.120015	0.323233	0.641892	-0.591676	-0.109586	0.428194	0.844499	1.21214	0.0646541	1.00822	0.880055
THBG	226	Tau	-0.0396241	0.000973126	0.00476379	-0.076299	-0.0419151	0.00340229	0.0815088	0.0618112	0.269432	0.154703	0.230887
THBG	226	Aβ42	0.00308896	0.785642	0.941183	-0.0221234	0.0087969	0.883684	0.833191	0.0340621	0.58687	-0.0429246	0.858952
THBG	226	NfL	-0.000584714	0.96714	0.992492	0.00531521	-0.0034578	0.953119	0.974112
THBG	226	GFAP	0.000948764	0.940605	0.977584	-0.000928423	0.001431	0.992973	0.985438
THBG	226	Aβ40	-0.0257404	0.010128	0.0401612	-0.0504725	-0.0165394	0.0865037	0.329754
THBG	226	Aβ42/Aβ40 ratio	0.0263487	0.0040756	0.0627156	0.0283451	0.0253402	0.462433	0.229126
MFGM	453	pTau181	-0.018722	0.0910773	0.250611	-0.0431356	-0.0147578	0.251813	0.641786	0.00227869	0.980568	0.0426039	0.906362
MFGM	453	Biomarker supported AD	-0.103941	0.171891	0.515071	-0.146777	-0.0914838	0.795882	0.770918	-0.0471811	0.981822	-1.47206	0.841465
MFGM	453	Tau	-0.0231227	0.00418058	0.015488	-0.0283987	-0.0232661	0.212656	0.115811	-0.0114089	0.808128	0.026082	0.904769
MFGM	453	Aβ42	-0.0169296	0.020611	0.112691	-0.0202628	-0.0189917	0.827357	0.255331	0.014815	0.749212	-0.114279	0.562975
MFGM	453	NfL	0.000283554	0.975225	0.993398	0.00246569	-0.000401428	0.978559	0.995045
MFGM	453	GFAP	-0.0131808	0.0981949	0.455264	-0.0310221	-0.0102015	0.680826	0.750295
MFGM	453	Aβ40	-0.0269366	1.78e-05	0.000201909	-0.0450631	-0.0226102	0.0286602	0.00925152
MFGM	453	Aβ42/Aβ40 ratio	0.00895407	0.131377	0.436761	0.024799	0.00361953	0.398788	0.877838
SE6L2	313	pTau181	0.0176092	0.0926108	0.253176	-0.0050131	0.0331996	0.874924	0.172307	0.0485751	0.578143	0.185288	0.645334
SE6L2	313	Biomarker supported AD	0.121389	0.0853505	0.374297	0.0397323	0.15099	0.91752	0.52862	0.667168	0.417615	1.62503	0.880055
SE6L2	313	Tau	0.00623783	0.401125	0.551874	-0.0111489	0.0168383	0.532956	0.306591	0.0903551	0.1051	0.133006	0.670418
SE6L2	313	Aβ42	-0.00426046	0.550892	0.82677	-0.00548801	-0.00697788	0.955792	0.795998	0.0565956	0.300747	-0.060569	0.88594
SE6L2	313	NfL	0.00316107	0.704561	0.924636	-0.0039623	0.00769628	0.948998	0.830306
SE6L2	313	GFAP	-0.00567761	0.455359	0.776163	-0.0199616	-0.000820437	0.704128	0.987538
SE6L2	313	Aβ40	0.00241056	0.685739	0.816394	-0.00348191	0.00524486	0.895917	0.66243
SE6L2	313	Aβ42/Aβ40 ratio	-0.00812085	0.131749	0.436761	-0.0020073	-0.0122237	0.952198	0.429017
ICOSL	620	pTau181	0.0278417	0.0999084	0.271364	-0.010304	0.0462782	0.849522	0.468262	0.0689394	0.17772	-0.0305449	0.921145
ICOSL	620	Biomarker supported AD	0.238543	0.0576303	0.275709	-0.027759	0.303972	0.958333	0.561489	1.06895	0.0548595	-0.21475	0.9679
ICOSL	620	Tau	0.0196754	0.123781	0.242381	0.00116901	0.0481417	0.973033	0.133207	0.0195402	0.721285	0.00743322	0.967407
ICOSL	620	Aβ42	0.0299849	0.0151582	0.0938472	0.000712086	0.0472172	0.99612	0.139579	0.0450641	0.284247	-0.0173846	0.965631
ICOSL	620	NfL	-0.00907736	0.5711	0.881443	-0.00680521	-0.011249	0.948998	0.893651
ICOSL	620	GFAP	-0.00645094	0.668603	0.888312	-0.00976782	-0.00477472	0.929231	0.957732
ICOSL	620	Aβ40	0.0347517	0.00236048	0.0126096	0.00118418	0.0578678	0.983821	0.00139365
ICOSL	620	Aβ42/Aβ40 ratio	-0.00551291	0.593932	0.869615	-0.000473282	-0.0106498	0.994218	0.805847
CADM4	212	pTau181	0.0545571	0.103682	0.279809	0.0282329	0.169283	0.804039	0.0481508	-0.0279201	0.885734	-0.073855	0.882718
CADM4	212	Biomarker supported AD	0.364607	0.150697	0.495035	0.270213	0.85478	0.861659	0.280943	-0.792437	0.564112	-1.34876	0.897006
CADM4	212	Tau	0.0603148	0.0162901	0.0494687	0.0454829	0.145971	0.464363	0.00517319	-0.0809918	0.376571	-0.0170761	0.95916
CADM4	212	Aβ42	0.0197902	0.408977	0.735338	0.0274786	0.0350885	0.936855	0.709887	0.0368279	0.737712	-0.201101	0.448519
CADM4	212	NfL	0.0261803	0.409502	0.805753	0.00845726	0.0385042	0.970609	0.789423
CADM4	212	GFAP	0.0218718	0.453318	0.775076	0.0358044	0.016732	0.893302	0.899217
CADM4	212	Aβ40	0.0797797	0.000333718	0.00256763	0.0423324	0.0996543	0.545481	0.00331751
CADM4	212	Aβ42/Aβ40 ratio	-0.043069	0.0334828	0.203104	-0.0148317	-0.0645657	0.881378	0.183984
CHLE	691	pTau181	-0.0141757	0.106791	0.285127	-0.0217585	-0.0101403	0.396119	0.72969	-0.025127	0.629231	0.16646	0.290459
CHLE	691	Biomarker supported AD	-0.06237	0.295871	0.610597	-0.0263293	-0.0688995	0.938723	0.776885	-0.194265	0.772682	0.315306	0.947548
CHLE	691	Tau	-0.00509789	0.42847	0.578159	-0.00695261	-0.00216938	0.705691	0.908832	-0.0254852	0.483277	0.066033	0.644442
CHLE	691	Aβ42	0.00153265	0.797879	0.941183	0.00911052	-0.00322524	0.91907	0.880611	0.0201623	0.597673	-0.000930917	0.995396
CHLE	691	NfL	-0.0120909	0.0931356	0.499028	-0.00173169	-0.0170488	0.978559	0.560122
CHLE	691	GFAP	-0.00829601	0.199846	0.590606	-0.00511547	-0.00910675	0.939945	0.739085
CHLE	691	Aβ40	-0.00322456	0.532961	0.701766	0.00325121	-0.0055463	0.899191	0.55886
CHLE	691	Aβ42/Aβ40 ratio	0.00350005	0.458679	0.79867	0.00585675	0.0023197	0.820355	0.917547
HSP7C	407	pTau181	0.0210987	0.107007	0.285127	-0.00604853	0.0421758	0.873458	0.424824	0.0372662	0.454906	0.326757	0.074237
HSP7C	407	Biomarker supported AD	0.157448	0.114159	0.410942	0.0702099	0.246633	0.873567	0.622792	0.21411	0.761021	3.39831	0.787215
HSP7C	407	Tau	0.0121357	0.208225	0.35491	-0.010027	0.0270547	0.649696	0.370952	0.0471725	0.17985	0.333557	0.00777442
HSP7C	407	Aβ42	0.00441673	0.650294	0.878534	0.0254862	-0.0324932	0.649175	0.302016	0.0532177	0.0788708	-0.183719	0.187674
HSP7C	407	NfL	0.0110276	0.36931	0.782164	-0.00222156	0.0305027	0.978559	0.711625
HSP7C	407	GFAP	-0.00326374	0.784553	0.927491	0.011052	-0.0145589	0.899923	0.792892
HSP7C	407	Aβ40	0.0128086	0.148324	0.300876	0.0295775	-0.00747497	0.110468	0.75307
HSP7C	407	Aβ42/Aβ40 ratio	-0.0120698	0.121882	0.424798	-0.00408428	-0.0250139	0.903295	0.327719
HTRA1	755	pTau181	-0.0122643	0.110327	0.290395	-0.00765679	-0.0219598	0.741799	0.250999	0.0160091	0.826866	0.000673844	0.996679
HTRA1	755	Biomarker supported AD	0.0108941	0.836157	0.937881	-0.0276464	0.0180223	0.92895	0.941485	0.340875	0.583353	-0.720233	0.897006
HTRA1	755	Tau	-0.0139174	0.0129336	0.0422096	-0.00596408	-0.0211291	0.686423	0.0491009	-0.0269139	0.526666	0.081688	0.603244
HTRA1	755	Aβ42	-0.00290503	0.586775	0.847874	0.0133873	-0.0067058	0.753379	0.711466	-0.0221909	0.617535	-0.104591	0.471809
HTRA1	755	NfL	-0.00876766	0.155623	0.598683	-0.0116143	-0.00688158	0.803116	0.821957
HTRA1	755	GFAP	-0.00614666	0.27621	0.645742	-3.47179e-06	-0.00829109	0.999751	0.738704
HTRA1	755	Aβ40	-0.00977745	0.028103	0.0859896	0.00598081	-0.0165934	0.704659	0.0127885
HTRA1	755	Aβ42/Aβ40 ratio	0.00893373	0.0284356	0.191508	0.0074063	0.00988764	0.688436	0.356408
SPRL1	18	pTau181	0.0352158	0.110658	0.290395	0.0254692	0.0167107	0.769559	0.819005	0.0903837	0.390419	0.202384	0.515302
SPRL1	18	Biomarker supported AD	0.0837978	0.564642	0.793702	-0.173154	0.071461	0.873567	0.916865	1.17129	0.285932	1.17989	0.880055
SPRL1	18	Tau	0.0468253	0.0035465	0.0138248	0.0423414	0.0306189	0.349755	0.346414	0.122861	0.106833	0.253041	0.173459
SPRL1	18	Aβ42	0.0196415	0.173295	0.439502	0.00684077	0.0247952	0.969352	0.544484	0.0377329	0.696705	-0.0796844	0.812734
SPRL1	18	NfL	-0.0316881	0.0803572	0.471327	-0.0460456	-0.0269927	0.787978	0.728611
SPRL1	18	GFAP	-0.0101577	0.524028	0.819621	-0.0151724	-0.00929437	0.934107	0.888568
SPRL1	18	Aβ40	0.0245193	0.0521553	0.137877	0.0299172	0.0231236	0.563148	0.251887
SPRL1	18	Aβ42/Aβ40 ratio	-0.00505727	0.666812	0.900036	-0.0230735	0.00167032	0.708892	0.976527
PRG4	362	pTau181	0.00886049	0.111054	0.290395	0.0181747	0.00828167	0.235563	0.603051	-0.0392826	0.323965	-0.014334	0.940243
PRG4	362	Biomarker supported AD	0.0306181	0.404155	0.726631	0.0931297	0.015701	0.65576	0.934717	-0.393059	0.340083	-0.428247	0.920492
PRG4	362	Tau	0.00708086	0.076125	0.16692	0.0123106	0.00627637	0.183754	0.469433	-0.044379	0.13168	0.0226909	0.853008
PRG4	362	Aβ42	-0.00220523	0.555779	0.82795	-0.0110247	0.00290867	0.70713	0.825768	-0.0244165	0.435799	-0.0738556	0.491885
PRG4	362	NfL	-0.00129209	0.768524	0.939217	0.00181326	-0.00282583	0.948998	0.892244
PRG4	362	GFAP	-0.0034632	0.379711	0.722291	-0.0158602	-0.000149338	0.577846	0.997172
PRG4	362	Aβ40	0.00349869	0.265174	0.445267	-0.00342867	0.00597806	0.795607	0.251887
PRG4	362	Aβ42/Aβ40 ratio	-0.00459673	0.109567	0.402132	-0.00759239	-0.003068	0.543224	0.788569
APOM	1073	pTau181	-0.0269542	0.112178	0.290626	-0.0449362	-0.155073	0.543479	0.00848337	-0.000331904	0.993931	0.0628086	0.627994
APOM	1073	Biomarker supported AD	-0.155315	0.322158	0.641892	-0.484271	-0.487987	0.621973	0.435879	0.186753	0.775066	3.16111	0.787215
APOM	1073	Tau	-0.0324562	0.0230295	0.0646362	-0.0506044	-0.123116	0.254206	0.000898828	0.00982957	0.808904	0.0391852	0.721424
APOM	1073	Aβ42	0.0133939	0.304501	0.62638	-0.0226061	-0.0123696	0.923652	0.863613	0.0289305	0.355082	0.044961	0.655677
APOM	1073	NfL	-0.000350976	0.987708	0.994241	-0.0306002	0.0232017	0.847424	0.828965
APOM	1073	GFAP	-0.0090528	0.668123	0.888312	-0.00243071	-0.011768	0.991701	0.902396
APOM	1073	Aβ40	-0.0650178	7.27e-05	0.000692743	-0.0386355	-0.0785003	0.449681	0.00139365
APOM	1073	Aβ42/Aβ40 ratio	0.0451099	0.00247578	0.0464096	0.016011	0.0661306	0.827118	0.0283303
MA1A1	580	pTau181	-0.019852	0.112523	0.290626	-0.00282139	-0.0120063	0.962488	0.748163	-0.101527	0.106301	-0.609672	0.104239
MA1A1	580	Biomarker supported AD	-0.0664698	0.41375	0.726631	-0.00746042	-0.0494785	0.982318	0.903333	-0.75961	0.340083	-5.86313	0.787215
MA1A1	580	Tau	-0.0172629	0.0519433	0.12149	-0.00464789	-0.0158346	0.878978	0.353878	-0.0858111	0.129037	-0.564039	0.0284195
MA1A1	580	Aβ42	0.00357218	0.656383	0.878534	0.0300964	-0.00701984	0.687245	0.79709	0.0835344	0.0867966	-0.0455636	0.960401
MA1A1	580	NfL	0.00386829	0.690767	0.92183	0.0164439	0.000216008	0.867919	0.995367
MA1A1	580	GFAP	0.0075957	0.369928	0.721268	-0.00755736	0.00990543	0.94517	0.778241
MA1A1	580	Aβ40	-0.00786444	0.242764	0.415763	0.0136974	-0.0127407	0.653002	0.226524
MA1A1	580	Aβ42/Aβ40 ratio	0.008338	0.185325	0.51333	0.0163971	0.00571999	0.639778	0.7964
PCOC1	130	pTau181	-0.0386241	0.115669	0.296201	0.0325263	-0.0398595	0.7677	0.538113	-0.150071	0.176303	-0.0421713	0.926478
PCOC1	130	Biomarker supported AD	-0.338198	0.0368122	0.22318	-0.0360706	-0.345045	0.97282	0.401484	-1.59744	0.222951	1.18035	0.897006
PCOC1	130	Tau	-0.0286885	0.106872	0.214252	0.0395264	-0.0334148	0.508337	0.320081	-0.206011	0.0197721	-0.072527	0.826118
PCOC1	130	Aβ42	0.00158635	0.919899	0.96753	-0.00337211	0.0065459	0.985912	0.907543	-0.0194089	0.9209	-0.0625439	0.877908
PCOC1	130	NfL	0.0187608	0.337443	0.767999	0.0757907	0.00556483	0.660216	0.958421
PCOC1	130	GFAP	0.00428806	0.799758	0.932182	0.0626211	-0.00279058	0.740605	0.981783
PCOC1	130	Aβ40	-0.0153241	0.259492	0.437238	-0.00176721	-0.0176664	0.986911	0.427613
PCOC1	130	Aβ42/Aβ40 ratio	0.0191773	0.131366	0.436761	-0.00161596	0.0242101	0.991543	0.4388
IL6RB	448	pTau181	-0.0155706	0.116088	0.296201	-0.0267307	-0.0082764	0.304568	0.803526	-0.00581132	0.980568	0.0632313	0.777217
IL6RB	448	Biomarker supported AD	-0.0446636	0.51048	0.77137	-0.099755	-0.0142651	0.799288	0.968443	0.113993	0.967437	-1.20263	0.841465
IL6RB	448	Tau	-0.0145729	0.0393746	0.0989686	-0.0317364	-0.00138758	0.0295251	0.955094	0.0113621	0.904563	0.0518875	0.776286
IL6RB	448	Aβ42	0.00652416	0.333818	0.652959	-0.0122947	0.0105908	0.875818	0.586873	0.0251553	0.759053	0.111189	0.395798
IL6RB	448	NfL	0.00394424	0.614144	0.893065	-0.00313859	0.00816818	0.948998	0.823015
IL6RB	448	GFAP	0.00273263	0.701247	0.893247	-0.00935975	0.00655743	0.89285	0.829164
IL6RB	448	Aβ40	-0.00205036	0.715844	0.834881	-0.0203411	0.00566501	0.225368	0.599787
IL6RB	448	Aβ42/Aβ40 ratio	0.00608283	0.238194	0.586104	0.00804124	0.00492781	0.743472	0.802578
NEC2	797	pTau181	-0.0158317	0.119044	0.299839	-0.0259195	0.010211	0.396119	0.760506	-0.0617779	0.0969037	-0.146799	0.540681
NEC2	797	Biomarker supported AD	-0.0396351	0.575084	0.80169	-0.117397	0.0628063	0.796702	0.846863	-0.665282	0.115615	-0.257814	0.968147
NEC2	797	Tau	-0.00740525	0.329701	0.488747	-0.0148414	0.00476537	0.466909	0.813114	-0.0470241	0.180095	-0.0444073	0.839557
NEC2	797	Aβ42	0.0053984	0.439667	0.74637	0.00784334	-0.00394512	0.952873	0.873212	0.0602163	0.0364742	0.0146716	0.965631
NEC2	797	NfL	-0.0159516	0.0592992	0.447781	-0.0190862	-0.0145007	0.787978	0.711625
NEC2	797	GFAP	-0.00830183	0.272893	0.642477	-0.0176619	-0.00598554	0.766288	0.846813
NEC2	797	Aβ40	-5.77e-05	0.992435	0.99756	-0.00368234	0.00107058	0.909657	0.932811
NEC2	797	Aβ42/Aβ40 ratio	0.000142895	0.979592	0.993654	0.0115247	-0.00501708	0.685868	0.805847
SPRC	332	pTau181	-0.0269517	0.119362	0.299839	-0.029295	0.0754906	0.553442	0.0867684	-0.1775	0.000161532	-0.298591	0.383669
SPRC	332	Biomarker supported AD	-0.0718607	0.565577	0.793702	-0.184097	0.240483	0.795882	0.647628	-1.4978	0.0216452	-0.116469	0.996297
SPRC	332	Tau	-0.0245341	0.0523746	0.121822	-0.0166616	0.0422663	0.589602	0.154963	-0.236528	7.27859e-09	-0.313734	0.146307
SPRC	332	Aβ42	-0.0158564	0.198619	0.475468	0.00325922	-0.0171864	0.976402	0.713041	-0.0403137	0.504289	-0.162122	0.56577
SPRC	332	NfL	-0.00662797	0.665583	0.914955	0.00309472	-0.0143198	0.978559	0.840452
SPRC	332	GFAP	-0.00287891	0.839985	0.944462	-0.0153328	0.00236394	0.899923	0.98534
SPRC	332	Aβ40	0.00337196	0.758119	0.857606	-0.0129342	0.0137802	0.704659	0.523747
SPRC	332	Aβ42/Aβ40 ratio	-0.00863548	0.375097	0.736618	0.0161954	-0.0309658	0.685868	0.213333
SIAE	554	pTau181	-0.0208747	0.119651	0.299839	-0.0313108	0.0232829	0.446925	0.65355	-0.0373375	0.398571	-0.235799	0.134058
SIAE	554	Biomarker supported AD	0.076324	0.454584	0.750196	-0.19938	0.369396	0.739592	0.19563	-0.102443	0.927852	-2.41622	0.787215
SIAE	554	Tau	-0.0197219	0.0589621	0.134908	-0.0334783	0.0170481	0.173472	0.55273	-0.0514825	0.116959	-0.129632	0.338035
SIAE	554	Aβ42	-0.0132479	0.177374	0.443995	-0.015471	-0.0129801	0.91907	0.740802	-0.0148542	0.710943	0.0106857	0.965631
SIAE	554	NfL	-0.0123728	0.335978	0.766357	-0.0198229	-0.0070927	0.847424	0.923628
SIAE	554	GFAP	-0.00230607	0.845309	0.946269	-0.0279701	0.00732784	0.735058	0.889767
SIAE	554	Aβ40	-0.0154643	0.0963788	0.218869	-0.0344097	-0.00582368	0.171573	0.776274
SIAE	554	Aβ42/Aβ40 ratio	0.00363396	0.666815	0.900036	0.0189422	-0.00715932	0.5888	0.842535
G6PI	918	pTau181	-0.0189759	0.121415	0.30246	-0.0311043	-0.022053	0.383476	0.571587	-0.0101245	0.931867	0.167252	0.3059
G6PI	918	Biomarker supported AD	-0.127602	0.141205	0.471805	-0.150467	-0.147502	0.788356	0.663108	0.0201208	0.997341	2.05505	0.811759
G6PI	918	Tau	-0.0178792	0.0481126	0.113794	-0.0191922	-0.0259502	0.400422	0.167947	-0.00993586	0.84394	0.13834	0.173459
G6PI	918	Aβ42	-0.0117471	0.166476	0.432633	0.00129026	-0.00416037	0.985912	0.901183	-0.0428496	0.241973	-0.122395	0.195362
G6PI	918	NfL	-0.0145991	0.162108	0.609974	-0.00229883	-0.0213307	0.978559	0.711625
G6PI	918	GFAP	-0.0201842	0.0323258	0.263151	-0.0548702	-0.00959454	0.350591	0.800353
G6PI	918	Aβ40	-0.0114523	0.127255	0.272576	-0.0170376	-0.00927875	0.517761	0.488803
G6PI	918	Aβ42/Aβ40 ratio	0.00983918	0.152427	0.459509	0.0183257	0.00511632	0.531969	0.863271
NRX1A	125	pTau181	-0.0207069	0.124171	0.307505	-0.041062	-0.0107408	0.284047	0.800566	0.0124501	0.956914	0.0789618	0.889276
NRX1A	125	Biomarker supported AD	-0.0954409	0.294863	0.610597	-0.224246	-0.0424923	0.711955	0.92227	-0.0771061	0.981822	0.360111	0.972873
NRX1A	125	Tau	-0.00948586	0.31694	0.473162	-0.0254003	0.00565263	0.267022	0.81797	-0.0526702	0.553513	-0.199923	0.513715
NRX1A	125	Aβ42	0.0227862	0.00981182	0.0655679	-0.00945838	0.0280867	0.952873	0.110673	0.0969781	0.177546	0.217594	0.463264
NRX1A	125	NfL	-0.00284633	0.786572	0.939217	-0.0366278	0.0129042	0.570253	0.768776
NRX1A	125	GFAP	-0.0126062	0.182348	0.579161	-0.0353182	-0.00700039	0.60992	0.86416
NRX1A	125	Aβ40	0.00761899	0.295737	0.479411	-0.0290903	0.0198134	0.216913	0.0788947
NRX1A	125	Aβ42/Aβ40 ratio	0.0120815	0.076158	0.333735	0.0196341	0.00827453	0.493366	0.729445
L1CAM	243	pTau181	0.0152662	0.128046	0.314698	0.0146717	0.00479515	0.59829	0.914461	0.0527331	0.520624	0.527702	0.0188475
L1CAM	243	Biomarker supported AD	-0.0097783	0.888697	0.959337	-0.004519	-0.0180003	0.982318	0.960699	-0.0429359	0.989942	4.29816	0.787215
L1CAM	243	Tau	0.0120558	0.0917992	0.190382	0.0149478	0.00463043	0.358065	0.815807	0.0744519	0.177107	0.0662775	0.826649
L1CAM	243	Aβ42	0.0113294	0.0967424	0.315725	0.00324932	0.015522	0.969352	0.372283	0.0147153	0.867462	-0.0972595	0.739489
L1CAM	243	NfL	-0.0042201	0.595618	0.89017	-0.00546288	-0.00344598	0.940347	0.940383
L1CAM	243	GFAP	0.0101537	0.160387	0.565181	0.0119246	0.00957187	0.837278	0.750295
L1CAM	243	Aβ40	0.0134514	0.0181853	0.0629164	0.00822785	0.0158428	0.671433	0.0853717
L1CAM	243	Aβ42/Aβ40 ratio	-0.00215314	0.677934	0.901488	-0.00498349	-0.000322092	0.855658	0.994212
TENR	458	pTau181	-0.0124025	0.12857	0.314698	-0.0102407	-0.0089335	0.642207	0.766893	-0.035874	0.46861	-0.00957847	0.971481
TENR	458	Biomarker supported AD	-0.0356776	0.527581	0.781075	-0.0616867	0.017095	0.845191	0.955739	-0.357792	0.540549	-1.60135	0.841465
TENR	458	Tau	-0.00682934	0.246184	0.391107	-0.012172	1.55345e-05	0.343599	0.998649	-0.00693465	0.879049	-0.0133712	0.952492
TENR	458	Aβ42	-0.00700425	0.226014	0.523169	-0.0110224	-0.00586298	0.827357	0.795998	0.00609428	0.926968	-0.0405063	0.884601
TENR	458	NfL	0.0086817	0.195793	0.64461	0.0080156	0.00923948	0.86666	0.768776
TENR	458	GFAP	0.000486714	0.938121	0.975987	-0.00363404	0.00231467	0.94517	0.946842
TENR	458	Aβ40	-0.00819685	0.0932763	0.214182	-0.0133133	-0.00510685	0.32436	0.610383
TENR	458	Aβ42/Aβ40 ratio	0.00064344	0.883882	0.969449	0.00228836	-0.000756211	0.911594	0.975778
CRP	826	pTau181	-0.0102211	0.129647	0.3155	-0.00813215	-0.021633	0.762139	0.215468	0.00271812	0.956914	0.00318372	0.971481
CRP	826	Biomarker supported AD	-0.0905148	0.0649727	0.303928	-0.123513	-0.0919833	0.711955	0.610718	0.000622922	0.997379	-0.5074	0.878892
CRP	826	Tau	-0.0105108	0.037864	0.0978012	-0.00233609	-0.0192756	0.887643	0.051737	-0.000438161	0.979193	-0.0110875	0.869515
CRP	826	Aβ42	0.000171294	0.970687	0.982353	0.0178004	-0.00289312	0.649175	0.871867	-0.00114468	0.967804	-0.028985	0.654393
CRP	826	NfL	0.00144563	0.813075	0.945328	0.00886243	-0.00207742	0.857819	0.954896
CRP	826	GFAP	0.00632083	0.248225	0.624195	0.0186167	0.00303329	0.655241	0.899217
CRP	826	Aβ40	-0.00791589	0.0640929	0.162758	0.0106259	-0.0143998	0.49818	0.0232646
CRP	826	Aβ42/Aβ40 ratio	0.0100818	0.0108857	0.118139	0.0071735	0.0115082	0.707544	0.188791
CNTN4	486	pTau181	-0.0170767	0.132269	0.319502	-0.00592865	-0.0296871	0.922308	0.215434	0.00193704	0.980568	0.0534102	0.72552
CNTN4	486	Biomarker supported AD	-0.132524	0.111062	0.410942	-0.0787281	-0.180365	0.902306	0.401484	0.141064	0.905228	0.77804	0.860643
CNTN4	486	Tau	-0.0168195	0.0427933	0.105357	-0.0235163	-0.0192983	0.436495	0.198274	0.000825078	0.979193	0.0116041	0.918571
CNTN4	486	Aβ42	0.00219696	0.763743	0.941183	-0.0014941	0.000845517	0.985912	0.977675	0.0194509	0.650981	-0.00893249	0.965631
CNTN4	486	NfL	0.0153741	0.0987173	0.499028	-0.0077489	0.0195921	0.948128	0.567849
CNTN4	486	GFAP	0.0163138	0.0406615	0.295225	0.00842905	0.0170724	0.94517	0.378403
CNTN4	486	Aβ40	-0.00904372	0.16277	0.318564	-0.0204159	-0.00746868	0.55491	0.473995
CNTN4	486	Aβ42/Aβ40 ratio	0.010049	0.0993751	0.375296	0.018926	0.00831618	0.652001	0.631616
K1C9	16	pTau181	-0.014779	0.134574	0.319502	-0.070813	-0.0194288	0.0989451	0.740927	-0.00735947	0.829162	0.055714	0.515302
K1C9	16	Biomarker supported AD	-0.0626895	0.478811	0.75199	-0.281045	-0.00227143	0.668847	0.995663	-0.0514485	0.944276	0.765655	0.811759
K1C9	16	Tau	-0.0163237	0.0546354	0.126382	-0.050093	-0.0119267	0.048301	0.712691	-0.0123278	0.531082	0.0451564	0.443734
K1C9	16	Aβ42	-0.00596121	0.436947	0.7459	-0.00602823	-0.0154765	0.969352	0.685598	-0.000568299	0.976925	-0.00568372	0.965631
K1C9	16	NfL	-0.0145059	0.289703	0.72496	-0.0296189	-0.00500238	0.775044	0.952376
K1C9	16	GFAP	-0.0307097	0.0136035	0.180626	-0.0290402	-0.0312566	0.754637	0.313336
K1C9	16	Aβ40	-0.0177574	0.0730104	0.178797	-0.019533	-0.0169562	0.55491	0.327367
K1C9	16	Aβ42/Aβ40 ratio	0.00614864	0.494868	0.815068	0.0135108	0.00148036	0.750921	0.975778
P3IP1	546	pTau181	0.0202112	0.135441	0.319502	0.0568469	0.0419982	0.252964	0.242484	-0.0145345	0.814345	-0.139562	0.369411
P3IP1	546	Biomarker supported AD	0.112162	0.263598	0.59345	0.312346	0.122798	0.667493	0.77106	-0.0930181	0.942172	-1.22843	0.811759
P3IP1	546	Tau	0.0328708	0.00174505	0.00773333	0.0499597	0.0345379	0.0905144	0.104521	0.0147756	0.708745	-0.016401	0.909108
P3IP1	546	Aβ42	0.00195734	0.837625	0.943722	0.0106694	-0.00269699	0.955792	0.94501	0.0119018	0.78527	-0.0126766	0.965631
P3IP1	546	NfL	-0.0014058	0.912815	0.968571	0.00284153	-0.0029788	0.980836	0.974112
P3IP1	546	GFAP	0.00340532	0.763707	0.921512	0.0362917	-0.00308834	0.706913	0.959832
P3IP1	546	Aβ40	0.0182509	0.0442447	0.123287	0.0424754	0.0118932	0.174273	0.438765
P3IP1	546	Aβ42/Aβ40 ratio	-0.0192118	0.0222069	0.168127	-0.0318045	-0.0145916	0.433823	0.534965
CSTN1	25	pTau181	0.0335621	0.135936	0.319502	0.215845	0.0280223	0.0489612	0.595249
CSTN1	25	Biomarker supported AD	0.292232	0.0276056	0.187451	1.0533	0.024156	0.558055	0.968443
CSTN1	25	Tau	0.0555211	0.00051541	0.00278189	0.231539	0.0402089	2.85416e-05	0.108436
CSTN1	25	Aβ42	0.0636451	2.49e-06	9.52e-05	0.119042	0.054964	0.517209	0.0103862
LTBP4	283	pTau181	-0.0117288	0.136305	0.319502	-0.0137914	-0.0094548	0.503081	0.75852	-0.00462935	0.956914	-0.289743	0.275766
LTBP4	283	Biomarker supported AD	-0.0660961	0.238572	0.583946	-0.0308923	-0.0990367	0.914945	0.693343	-0.0231531	0.987232	-2.62647	0.811759
LTBP4	283	Tau	-0.00671748	0.241358	0.38706	-0.0122494	-0.00674413	0.321726	0.7008	0.0295375	0.280834	-0.173736	0.39053
LTBP4	283	Aβ42	0.00572938	0.313329	0.63419	-0.00260751	0.0103709	0.969352	0.576616	0.012265	0.710943	-0.0660158	0.850037
LTBP4	283	NfL	-0.00739507	0.274244	0.708634	-0.00454903	-0.0100872	0.927772	0.766884
LTBP4	283	GFAP	-0.012763	0.0443059	0.31503	-0.0175107	-0.0103534	0.622706	0.701911
LTBP4	283	Aβ40	0.00164488	0.738921	0.848361	-0.00493576	0.00634626	0.74726	0.523747
LTBP4	283	Aβ42/Aβ40 ratio	0.00317859	0.469977	0.802229	0.00232915	0.0040274	0.907642	0.842535
FBLN5	457	pTau181	0.0153326	0.136369	0.319502	0.0144691	0.0196259	0.625742	0.508751	-0.0122485	0.943312	-0.0136687	0.970399
FBLN5	457	Biomarker supported AD	0.0526851	0.454042	0.750196	0.0878231	0.0536303	0.845191	0.876258	-0.430719	0.678147	-0.423621	0.947548
FBLN5	457	Tau	0.00982731	0.188514	0.334243	0.00608659	0.0130807	0.770442	0.417786	-0.0224054	0.768497	0.140029	0.440324
FBLN5	457	Aβ42	0.00379903	0.58846	0.847874	0.0197667	-0.000976595	0.724442	0.971592	-0.0251669	0.740107	0.0378772	0.89718
FBLN5	457	NfL	0.000872681	0.91427	0.968769	0.0157979	-0.00765573	0.803116	0.828965
FBLN5	457	GFAP	0.0141776	0.052969	0.339199	0.0163452	0.0135288	0.760052	0.598202
FBLN5	457	Aβ40	0.00674722	0.249583	0.423223	0.0174023	0.00257669	0.355517	0.83612
FBLN5	457	Aβ42/Aβ40 ratio	-0.00146951	0.784327	0.942472	0.00236953	-0.00355279	0.936465	0.877838
HV372	1151	pTau181	-0.0198445	0.136604	0.319502	0.0201492	-0.0219763	0.675324	0.571587	-0.0571849	0.36462	-0.12583	0.34534
HV372	1151	Biomarker supported AD	0.0128693	0.89269	0.960144	0.0613616	0.0305126	0.92895	0.941485	-0.255904	0.834677	-0.892587	0.841465
HV372	1151	Tau	-0.0237824	0.0153432	0.0478481	-0.00330722	-0.0254875	0.919143	0.178241	-0.0780795	0.0974702	-0.0525899	0.661211
HV372	1151	Aβ42	-0.00413165	0.643867	0.878534	-0.0355343	-0.00142131	0.649175	0.971592	0.0549478	0.188647	-0.0327636	0.844896
HV372	1151	NfL	-0.00321969	0.768075	0.939217	-0.0291318	0.00723467	0.753945	0.873955
HV372	1151	GFAP	0.00174671	0.862327	0.950558	-0.0114128	0.0043975	0.920924	0.918795
HV372	1151	Aβ40	-0.0153496	0.0520988	0.137877	-0.0235973	-0.0129067	0.424085	0.321826
HV372	1151	Aβ42/Aβ40 ratio	0.00422414	0.559127	0.850236	-0.0119364	0.0114883	0.751879	0.605424
CO1A1	157	pTau181	-0.0120998	0.137516	0.319858	-0.013713	-0.00181691	0.47185	0.96109	-0.0821768	0.376721	-0.316915	0.235594
CO1A1	157	Biomarker supported AD	-0.0319146	0.565583	0.793702	-0.0557759	0.0123068	0.845191	0.968443	-0.646117	0.559018	-3.53063	0.788273
CO1A1	157	Tau	-0.00989604	0.0868338	0.184071	-0.0122312	-0.000261368	0.296618	0.987338	-0.153597	0.0145817	-0.110742	0.675848
CO1A1	157	Aβ42	0.00107889	0.852908	0.949561	-0.00200368	0.00257879	0.969352	0.918243	0.00418413	0.968682	0.0644246	0.858952
CO1A1	157	NfL	-0.00262733	0.68584	0.92183	-0.00404703	-0.00117558	0.939183	0.988165
CO1A1	157	GFAP	-0.00389823	0.525814	0.819621	-0.0090731	-0.00108071	0.822489	0.985006
CO1A1	157	Aβ40	-0.00322114	0.500112	0.674012	-0.00967858	0.00163938	0.466351	0.893707
CO1A1	157	Aβ42/Aβ40 ratio	0.00439243	0.300877	0.662023	0.00767596	0.000937419	0.639778	0.975778
SAMP	461	pTau181	0.0116166	0.140126	0.324138	0.0123731	0.000235702	0.538664	0.99321	0.0315083	0.599313	0.20723	0.0830015
SAMP	461	Biomarker supported AD	0.00210544	0.969144	0.992883	-0.0056653	-0.0135778	0.980805	0.967139	0.255525	0.726941	1.57537	0.811759
SAMP	461	Tau	0.00429171	0.457116	0.599519	0.00194538	0.000298293	0.897721	0.986798	0.0485271	0.220197	0.0950522	0.376619
SAMP	461	Aβ42	0.000507191	0.928219	0.97209	0.00717982	-0.00700431	0.91907	0.737587	0.0564708	0.0867966	-0.0477206	0.74889
SAMP	461	NfL	0.00136825	0.831879	0.949586	0.00415874	-0.00114123	0.939183	0.988165
SAMP	461	GFAP	-0.00732267	0.221672	0.602189	0.0114165	-0.0161216	0.7557	0.313336
SAMP	461	Aβ40	-0.0020359	0.668354	0.803115	0.00271838	-0.0049384	0.887199	0.615254
SAMP	461	Aβ42/Aβ40 ratio	0.000959041	0.822186	0.958907	0.00446525	-0.00206818	0.820355	0.929201
MDHC	371	pTau181	-0.0142712	0.142108	0.326926	-0.034534	-0.016532	0.177994	0.552087	0.26501	0.000161532	0.369593	0.217041
MDHC	371	Biomarker supported AD	-0.12051	0.0667078	0.308615	-0.298044	-0.0791933	0.428194	0.770918	2.25408	0.0216452	5.96975	0.787215
MDHC	371	Tau	-0.00891579	0.196765	0.340898	-0.0246546	-0.0112081	0.106063	0.457721	0.382017	3.04378e-10	0.438506	0.0155263
MDHC	371	Aβ42	0.00529194	0.417338	0.740682	0.00492393	0.0122754	0.955792	0.491358	-0.223724	0.000225395	-0.20023	0.395798
MDHC	371	NfL	-0.0135178	0.0723414	0.463254	-0.0257527	-0.00698608	0.570253	0.828965
MDHC	371	GFAP	-0.00852091	0.209918	0.597577	-0.019898	-0.00535032	0.701337	0.852221
MDHC	371	Aβ40	-0.00412702	0.444674	0.626309	-0.0126798	-0.00089213	0.510427	0.940118
MDHC	371	Aβ42/Aβ40 ratio	0.0147109	0.00267661	0.0492783	0.0176043	0.0131666	0.398788	0.253049
RELN	111	pTau181	-0.0146596	0.144994	0.330377	0.00151055	-0.018075	0.962983	0.571587	-0.0598366	0.272745	-0.118104	0.586352
RELN	111	Biomarker supported AD	-0.0356532	0.60084	0.812738	0.00968166	0.00441161	0.97282	0.990341	-1.13899	0.0260707	0.391749	0.94501
RELN	111	Tau	-0.0172664	0.0174424	0.0524519	0.0017259	-0.0262666	0.928507	0.081898	-0.0862472	0.0356498	-0.141239	0.302683
RELN	111	Aβ42	-0.0093393	0.180382	0.44671	-0.00811902	-0.0221354	0.923652	0.159917	0.0851868	0.0146373	0.0661661	0.731391
RELN	111	NfL	-0.0157139	0.0559651	0.447287	-0.010687	-0.0193653	0.851552	0.648051
RELN	111	GFAP	-0.0212308	0.00478135	0.109546	-0.0138541	-0.0240475	0.801315	0.191325
RELN	111	Aβ40	-0.0206852	0.000423611	0.00309747	-0.00528091	-0.0284085	0.818646	0.00121922
RELN	111	Aβ42/Aβ40 ratio	0.00239547	0.656855	0.892659	-0.00283652	0.00627562	0.911594	0.788569
FBLN2	422	pTau181	-0.0178773	0.145177	0.330377	0.0244407	-0.018932	0.605682	0.748163	-0.0318428	0.31315	-0.137254	0.462455
FBLN2	422	Biomarker supported AD	-0.0754863	0.439405	0.748945	0.06922	-0.0454947	0.913558	0.941485	-0.24161	0.503551	-0.620658	0.897006
FBLN2	422	Tau	-0.0126616	0.199908	0.344743	0.0347303	-0.0131607	0.179968	0.683126	-0.0497497	0.0262109	-0.134218	0.274532
FBLN2	422	Aβ42	0.0103323	0.264607	0.5772	0.0352517	-0.00460905	0.649175	0.930903	0.00841174	0.796813	0.0763689	0.623905
FBLN2	422	NfL	0.00119355	0.930799	0.979238	-0.00869244	0.00761785	0.940347	0.920877
FBLN2	422	GFAP	-0.00254508	0.839309	0.944462	0.0217489	-0.0109021	0.822489	0.837688
FBLN2	422	Aβ40	0.00268618	0.783345	0.878609	0.0305513	-0.0113888	0.275668	0.541837
FBLN2	422	Aβ42/Aβ40 ratio	0.00592814	0.504515	0.818527	0.00471248	0.00677759	0.911594	0.863271
NCHL1	21	pTau181	0.0185737	0.146064	0.330608	0.0463563	-0.00585346	0.221966	0.907586	0.046147	0.788344	0.441224	0.055711
NCHL1	21	Biomarker supported AD	0.0584534	0.492472	0.75393	0.149916	-0.00251465	0.796702	0.990825	1.28332	0.329195	2.77382	0.811759
NCHL1	21	Tau	0.00840572	0.347972	0.508668	0.0222935	-0.0080184	0.326051	0.711546	0.131208	0.155489	0.326915	0.0585408
NCHL1	21	Aβ42	-0.0127776	0.121733	0.3559	-0.00862102	-0.0176973	0.952873	0.372629	0.142914	0.0732637	-0.0463141	0.89718
NCHL1	21	NfL	0.00151486	0.877346	0.954234	-0.0161072	0.00843663	0.847424	0.828965
NCHL1	21	GFAP	0.00273136	0.753507	0.916402	0.0242247	-0.00175045	0.754637	0.978224
NCHL1	21	Aβ40	-0.0100286	0.142539	0.294504	0.0121278	-0.0168287	0.654082	0.112523
NCHL1	21	Aβ42/Aβ40 ratio	-0.0070016	0.268233	0.627094	-0.0207428	-0.00086953	0.462433	0.976735
APOD	228	pTau181	-0.0325764	0.147494	0.332059	0.0301274	-0.0153945	0.718939	0.846509	-0.159889	0.0454166	-0.177962	0.494548
APOD	228	Biomarker supported AD	-0.116618	0.448354	0.750196	0.0809199	-0.0221601	0.933871	0.976612	-1.82672	0.0520533	-2.22245	0.828585
APOD	228	Tau	-0.0325675	0.047892	0.113794	0.0197535	-0.026222	0.696211	0.46536	-0.191892	0.00421912	-0.218362	0.168166
APOD	228	Aβ42	-0.0127933	0.394205	0.732465	-0.0714191	-0.0021284	0.552217	0.971592	-0.0448798	0.617535	0.141251	0.456492
APOD	228	NfL	0.0267686	0.154755	0.598683	0.0222021	0.0285137	0.902335	0.728611
APOD	228	GFAP	0.0119941	0.471658	0.788135	-0.00602472	0.0156358	0.976036	0.801732
APOD	228	Aβ40	-0.0210652	0.113377	0.249236	-0.0318307	-0.0178632	0.535011	0.435419
APOD	228	Aβ42/Aβ40 ratio	-0.000585534	0.961738	0.988033	-0.0395964	0.0157361	0.463389	0.682866
K2C1	9	pTau181	-0.0143887	0.148663	0.332524	-0.0604762	-0.0232021	0.170711	0.661368	-0.0107113	0.735369	0.0479907	0.479277
K2C1	9	Biomarker supported AD	-0.0644595	0.468444	0.750196	-0.182876	-0.0603012	0.795882	0.916865	-0.0478844	0.949711	0.423867	0.841465
K2C1	9	Tau	-0.0195542	0.0200267	0.0577482	-0.0497672	-0.00911405	0.0479518	0.780882	-0.0247547	0.172571	0.0372557	0.440324
K2C1	9	Aβ42	-0.0101058	0.182826	0.450115	-0.0223956	-0.00743534	0.851244	0.857702	-0.00781484	0.737712	-0.0122607	0.881811
K2C1	9	NfL	-0.0169351	0.210419	0.664229	-0.0352928	-0.00599221	0.724698	0.938003
K2C1	9	GFAP	-0.0416002	0.000637546	0.0328655	-0.0662762	-0.0337507	0.445819	0.259527
K2C1	9	Aβ40	-0.014528	0.13501	0.283493	-0.0328843	-0.00631807	0.249408	0.763407
K2C1	9	Aβ42/Aβ40 ratio	0.0033024	0.709175	0.901553	0.0104932	-0.00111649	0.81842	0.980537
LEG1	693	pTau181	-0.0160532	0.149281	0.332524	-0.0155958	-0.0189595	0.640017	0.591232	-0.0164892	0.829162	0.113515	0.696362
LEG1	693	Biomarker supported AD	-0.0992696	0.232356	0.583946	-0.205939	-0.0635306	0.723646	0.87238	-0.0898079	0.953504	-0.0627441	0.997
LEG1	693	Tau	-0.0146166	0.0755085	0.166435	0.00132294	-0.0247782	0.954418	0.143541	-0.0488121	0.221158	0.154031	0.384694
LEG1	693	Aβ42	-0.00656904	0.400688	0.735338	0.0143686	-0.0146996	0.883684	0.523221	0.00329531	0.958033	-0.10006	0.649515
LEG1	693	NfL	-0.00309469	0.73927	0.938492	-0.00573319	-0.00146625	0.940347	0.988165
LEG1	693	GFAP	0.00775955	0.360523	0.721268	0.0205694	0.00342163	0.740605	0.931641
LEG1	693	Aβ40	-0.0086412	0.199296	0.3674	0.0150673	-0.018574	0.515678	0.0834257
LEG1	693	Aβ42/Aβ40 ratio	0.00214511	0.726737	0.910408	-0.000699589	0.00387607	0.985716	0.890236
QSOX1	311	pTau181	0.0101165	0.150982	0.334544	0.00849592	0.0162933	0.686534	0.366078	-0.0272207	0.707545	-0.178323	0.627994
QSOX1	311	Biomarker supported AD	0.046005	0.333907	0.654689	0.0492389	0.049865	0.873567	0.806376	-0.0872005	0.967437	-1.93385	0.878892
QSOX1	311	Tau	0.00857936	0.0926948	0.191297	0.0111652	0.00956804	0.355958	0.382264	-0.0337405	0.450073	-0.190391	0.420188
QSOX1	311	Aβ42	0.0020403	0.672036	0.886918	0.00678645	0.00102294	0.91907	0.961172	-0.0228915	0.648771	0.130323	0.649515
QSOX1	311	NfL	-0.0107736	0.0509541	0.434075	-0.0125626	-0.00974249	0.765519	0.711625
QSOX1	311	GFAP	-0.00468195	0.351308	0.715808	-0.00510311	-0.00455481	0.920924	0.833093
QSOX1	311	Aβ40	0.00364109	0.3675	0.556376	0.00350248	0.00369475	0.846689	0.637122
QSOX1	311	Aβ42/Aβ40 ratio	-0.000562877	0.8782	0.968378	0.00328676	-0.00267079	0.869059	0.863271
PTPR2	809	pTau181	-0.0163713	0.153715	0.338817	-0.0134508	-0.0274864	0.774379	0.398166	-0.0164453	0.76555	0.113259	0.400839
PTPR2	809	Biomarker supported AD	-0.08392	0.317021	0.635552	-0.0538067	-0.11732	0.927477	0.734881	-0.0588968	0.967437	1.41603	0.811759
PTPR2	809	Tau	-0.00129384	0.882068	0.919794	0.014927	-0.00654258	0.573004	0.781199	-0.028832	0.362066	0.0756595	0.44606
PTPR2	809	Aβ42	0.0222001	0.0049365	0.0394313	0.0256307	0.00905843	0.753379	0.749973	0.0744936	0.0011148	-0.0355047	0.818324
PTPR2	809	NfL	-0.00255356	0.805969	0.943938	0.0216436	-0.0122128	0.829149	0.776577
PTPR2	809	GFAP	-0.0197492	0.0316357	0.260931	-0.0138027	-0.0209964	0.897572	0.365775
PTPR2	809	Aβ40	0.00604655	0.410132	0.592221	0.0148767	0.00340338	0.612283	0.823313
PTPR2	809	Aβ42/Aβ40 ratio	0.007197	0.287392	0.646679	0.0107588	0.00565886	0.772081	0.817543
CADM1	261	pTau181	0.0193127	0.156776	0.343765	-0.0183134	0.0572406	0.642207	0.0409266	-0.000194604	0.999385	-0.0914853	0.729883
CADM1	261	Biomarker supported AD	0.115056	0.209535	0.576562	-0.0630856	0.258893	0.891798	0.321273	-0.495595	0.776463	-2.71287	0.841465
CADM1	261	Tau	0.026523	0.00493834	0.0177696	-0.0059456	0.0550044	0.819602	0.00100001	0.105066	0.234887	-0.0341513	0.866753
CADM1	261	Aβ42	0.00776063	0.393143	0.732465	0.00334431	0.00719345	0.969352	0.832351	0.081757	0.333119	-0.0120672	0.965631
CADM1	261	NfL	-0.0174721	0.107548	0.519226	-0.0113098	-0.0210493	0.897946	0.711625
CADM1	261	GFAP	-0.0217489	0.0265567	0.243879	-0.0312892	-0.018778	0.657499	0.559876
CADM1	261	Aβ40	0.0213428	0.00465822	0.021345	0.00239073	0.0302693	0.940942	0.00762172
CADM1	261	Aβ42/Aβ40 ratio	-0.0134797	0.0501256	0.266474	0.000963601	-0.0230749	0.978933	0.131629
SAP	488	pTau181	-0.0299146	0.159772	0.348519	-0.00875959	-0.0154699	0.933221	0.810779	-0.0808864	0.437597	-0.323705	0.3059
SAP	488	Biomarker supported AD	-0.202845	0.15456	0.496284	-0.283193	-0.172786	0.813372	0.738433	-0.432801	0.77764	1.10084	0.905779
SAP	488	Tau	-0.0311937	0.0450298	0.108951	-0.0148775	-0.0234765	0.809014	0.436826	-0.0991868	0.186257	-0.235245	0.316882
SAP	488	Aβ42	-0.00316361	0.817922	0.943722	-0.0512579	-0.00284593	0.763802	0.959504	0.0306527	0.749212	0.126084	0.681258
SAP	488	NfL	-0.0396935	0.0197988	0.294402	-0.0763834	-0.031637	0.570253	0.683183
SAP	488	GFAP	-2.26e-05	0.99878	0.99878	-0.0458041	0.00528611	0.786677	0.937187
SAP	488	Aβ40	-0.0171139	0.149672	0.300876	-0.068005	-0.0085841	0.166903	0.694947
SAP	488	Aβ42/Aβ40 ratio	0.00780815	0.485729	0.809437	0.016742	0.00574062	0.836961	0.899689
FA10	308	pTau181	0.0253971	0.162616	0.352894	-0.0406371	0.0739299	0.526731	0.123813	0.0187719	0.814345	0.223637	0.417216
FA10	308	Biomarker supported AD	0.244465	0.0995636	0.391741	-0.0125029	0.499703	0.982318	0.280943	0.0158994	0.997341	2.84046	0.811759
FA10	308	Tau	0.0128766	0.358881	0.516952	-0.0247949	0.0384819	0.529778	0.246191	0.0097211	0.860099	0.211452	0.256834
FA10	308	Aβ42	0.019338	0.138611	0.396975	0.0217103	-0.0141393	0.91907	0.795998	0.0778286	0.0232906	0.0977144	0.698939
FA10	308	NfL	0.0321836	0.0680276	0.45424	-0.0131059	0.0560236	0.939183	0.407995
FA10	308	GFAP	0.0421447	0.00790408	0.14552	0.0108151	0.0508099	0.94517	0.181202
FA10	308	Aβ40	0.00642983	0.608723	0.754318	0.0039508	0.00747435	0.943893	0.779018
FA10	308	Aβ42/Aβ40 ratio	-0.0069694	0.541381	0.834386	0.0177586	-0.0216186	0.743472	0.52856
HEP2	209	pTau181	-0.0262539	0.164731	0.355649	-0.0374789	-0.0359604	0.411944	0.571587	0.0467931	0.789888	0.331185	0.365061
HEP2	209	Biomarker supported AD	-0.171358	0.202727	0.572807	-0.29692	-0.0846779	0.65576	0.908905	-0.163776	0.967437	4.37112	0.811759
HEP2	209	Tau	-0.0231154	0.0945648	0.193261	-0.0275998	-0.0334579	0.353399	0.310488	0.0956954	0.344886	0.16743	0.592273
HEP2	209	Aβ42	0.00598552	0.659422	0.878534	-0.011258	0.0100657	0.952873	0.849924	0.0690602	0.527777	0.0164435	0.974182
HEP2	209	NfL	0.00124131	0.935915	0.979622	-0.0170517	0.0177463	0.883218	0.823015
HEP2	209	GFAP	0.0131644	0.360851	0.721268	-0.0320311	0.0346884	0.729232	0.406287
HEP2	209	Aβ40	-0.0260904	0.0215437	0.0709511	-0.0344937	-0.0209093	0.249408	0.315714
HEP2	209	Aβ42/Aβ40 ratio	0.0273946	0.00721458	0.0918334	0.0232248	0.030976	0.538406	0.236765
KLKB1	134	pTau181	0.0138912	0.166218	0.35676	-0.0116946	0.0267102	0.767053	0.238219	0.00745404	0.939608	0.264025	0.391591
KLKB1	134	Biomarker supported AD	0.0259487	0.704722	0.867508	-0.102895	0.0732777	0.845191	0.778572	-0.0423881	0.981822	1.60327	0.878892
KLKB1	134	Tau	0.0180656	0.0144469	0.0460768	0.0187023	0.0169383	0.366889	0.23054	0.0122862	0.791158	0.261496	0.183539
KLKB1	134	Aβ42	-0.000333358	0.960122	0.982353	0.0445871	-0.0126163	0.304432	0.491358	0.0116061	0.811776	0.0339356	0.944798
KLKB1	134	NfL	-0.00975522	0.232604	0.684103	-0.0013304	-0.0126534	0.987112	0.728611
KLKB1	134	GFAP	-0.00647941	0.367899	0.721268	0.00168385	-0.0079667	0.979491	0.781785
KLKB1	134	Aβ40	0.00838502	0.1452	0.298024	0.03852	0.000563914	0.0377466	0.963107
KLKB1	134	Aβ42/Aβ40 ratio	-0.00828681	0.12082	0.424798	0.00607458	-0.0131802	0.867751	0.265414
SAP3	346	pTau181	0.0256425	0.16694	0.35676	0.0311898	0.00909389	0.56549	0.907586	0.0780398	0.583356	0.360079	0.444692
SAP3	346	Biomarker supported AD	-0.0763044	0.544497	0.785741	0.0356831	-0.180284	0.956596	0.734881	0.690265	0.69012	0.791969	0.947855
SAP3	346	Tau	0.0322004	0.0151656	0.0476471	0.035043	0.0178966	0.267022	0.562653	0.154823	0.0848485	0.292893	0.383479
SAP3	346	Aβ42	0.00900361	0.470642	0.76502	0.0225287	0.00858448	0.883684	0.849107	-0.0925681	0.300747	0.198007	0.623905
SAP3	346	NfL	0.01728	0.235548	0.684103	-0.0363056	0.0444834	0.752796	0.407995
SAP3	346	GFAP	0.0349676	0.00781665	0.14552	0.0435084	0.0326526	0.661359	0.313336
SAP3	346	Aβ40	0.0185141	0.0757832	0.18298	0.043358	0.00893258	0.161137	0.661835
SAP3	346	Aβ42/Aβ40 ratio	-0.00750218	0.434124	0.777052	-0.0208314	-0.000346978	0.641351	0.995135
RNAS6	889	pTau181	-0.0107331	0.170253	0.362002	-0.00176489	-0.0141071	0.943293	0.571587	-0.0467282	0.415463	-0.103406	0.684808
RNAS6	889	Biomarker supported AD	-0.0366655	0.488118	0.75199	0.00529982	-0.0498848	0.980976	0.850973	-0.356832	0.611106	-1.78177	0.811759
RNAS6	889	Tau	-0.00654635	0.241471	0.38706	-0.00475466	-0.00799445	0.739988	0.574235	-0.018565	0.721285	0.0171865	0.925358
RNAS6	889	Aβ42	-0.0023985	0.654123	0.878534	0.0207361	-0.0119046	0.498009	0.426885	-0.0464861	0.228462	0.0301437	0.912157
RNAS6	889	NfL	0.0027673	0.663674	0.91477	-0.00390294	0.00779105	0.940347	0.794383
RNAS6	889	GFAP	-0.00161926	0.780235	0.927491	0.0020941	-0.00308494	0.961758	0.909773
RNAS6	889	Aβ40	-0.00630104	0.161995	0.318127	0.00827675	-0.0141718	0.557056	0.0534202
RNAS6	889	Aβ42/Aβ40 ratio	0.0068273	0.0919362	0.361779	0.0124534	0.00226795	0.398788	0.910939
RENR	775	pTau181	-0.0204723	0.173542	0.367142	-0.052263	-0.0155196	0.305655	0.748163	0.00559989	0.972402	0.0341118	0.921145
RENR	775	Biomarker supported AD	-0.141202	0.165415	0.510133	-0.285171	-0.0331282	0.711955	0.941485	-0.835862	0.197048	0.318453	0.94755
RENR	775	Tau	-0.0148322	0.180502	0.326144	-0.0300042	-0.00522871	0.34454	0.862778	-0.00985299	0.885775	-0.0935184	0.599652
RENR	775	Aβ42	0.0202257	0.0424346	0.194184	0.00894739	0.0229121	0.95726	0.344544	0.00405282	0.95813	0.0764179	0.682913
RENR	775	NfL	-0.0177633	0.155367	0.598683	-0.00813379	-0.0209088	0.948128	0.711625
RENR	775	GFAP	-0.0120704	0.271764	0.642477	-0.00705319	-0.0129387	0.948935	0.778241
RENR	775	Aβ40	0.00701888	0.423874	0.606122	-0.0151726	0.012476	0.685705	0.394453
RENR	775	Aβ42/Aβ40 ratio	0.0139888	0.0857319	0.349366	0.0241268	0.0104361	0.555711	0.681232
PDGFB	1263	pTau181	0.0176857	0.175364	0.369141	0.0430662	0.00171514	0.271691	0.976026	0.00624053	0.956914	0.0280057	0.921145
PDGFB	1263	Biomarker supported AD	0.0788199	0.414212	0.726631	0.214694	0.0311509	0.737683	0.94335	-0.0059058	0.997379	0.372269	0.939438
PDGFB	1263	Tau	0.0151703	0.128801	0.24874	0.0433869	0.0113603	0.0733721	0.673739	-0.0250925	0.509712	-0.049507	0.773532
PDGFB	1263	Aβ42	0.0253303	0.0060754	0.045674	0.00722057	0.0261072	0.961122	0.271446	0.0338633	0.304774	0.0672502	0.652073
PDGFB	1263	NfL	0.00246827	0.833988	0.949586	-0.00531689	0.00720606	0.948998	0.9057
PDGFB	1263	GFAP	-0.0156333	0.143702	0.546703	-0.00650214	-0.0185582	0.94517	0.641642
PDGFB	1263	Aβ40	0.0209877	0.0132018	0.0491373	0.0269778	0.0187988	0.331765	0.16584
PDGFB	1263	Aβ42/Aβ40 ratio	-0.00212142	0.788096	0.944322	-0.0197615	0.00730538	0.574471	0.805847
EFNB2	714	pTau181	0.0112199	0.177255	0.369468	0.0194669	0.00851466	0.364051	0.785535	-0.0143746	0.824035	0.0248886	0.900748
EFNB2	714	Biomarker supported AD	0.00908105	0.875812	0.950301	0.0234809	-0.0165039	0.936697	0.958401	0.0603922	0.967437	1.38377	0.811759
EFNB2	714	Tau	0.000243446	0.967701	0.981692	0.000712577	-6.07656e-05	0.959943	0.996224	0.000739015	0.979193	-0.0096768	0.927693
EFNB2	714	Aβ42	-0.00278329	0.63765	0.878534	0.00460257	-0.00821725	0.955792	0.700507	0.0147625	0.718673	-0.0319206	0.830054
EFNB2	714	NfL	-0.0071091	0.309838	0.744735	-0.00251202	-0.010917	0.948998	0.759754
EFNB2	714	GFAP	0.00235928	0.718183	0.901344	0.0103585	-0.0012025	0.822489	0.982249
EFNB2	714	Aβ40	0.000374478	0.940638	0.970768	0.0069243	-0.0035689	0.66214	0.755771
EFNB2	714	Aβ42/Aβ40 ratio	-0.00356579	0.433997	0.777052	-0.00232304	-0.00464626	0.911594	0.805847
MGP	830	pTau181	-0.011301	0.177275	0.369468	-0.00773536	-0.0162457	0.810094	0.438658	-0.00541039	0.956914	0.0926507	0.577256
MGP	830	Biomarker supported AD	-0.0846818	0.151685	0.495035	-0.149588	-0.0758693	0.723646	0.734881	0.0757745	0.962948	0.0230338	0.999257
MGP	830	Tau	-0.00813704	0.181344	0.326265	0.00255909	-0.0134999	0.901358	0.23054	-0.0107143	0.808904	0.0470814	0.769559
MGP	830	Aβ42	0.00291085	0.594329	0.847874	0.0114378	0.00388332	0.91095	0.833191	-0.0237915	0.535854	-0.0153084	0.957739
MGP	830	NfL	-0.000997471	0.880884	0.955991	0.00771872	-0.00358144	0.918449	0.908234
MGP	830	GFAP	-0.00915265	0.11411	0.492251	-0.00444457	-0.00988315	0.947624	0.610774
MGP	830	Aβ40	0.00134999	0.772797	0.867924	-0.00421983	0.00254172	0.879623	0.781265
MGP	830	Aβ42/Aβ40 ratio	0.00470313	0.27961	0.640382	0.0156554	0.0013412	0.475556	0.954389
C1QA	535	pTau181	-0.036401	0.179179	0.371296	0.0563526	-0.0440437	0.59829	0.653616	-0.10087	0.176303	0.0225115	0.936776
C1QA	535	Biomarker supported AD	-0.395825	0.0540385	0.268591	-0.0647653	-0.225635	0.958333	0.806376	-1.34751	0.0885752	-1.74685	0.811759
C1QA	535	Tau	-0.00743821	0.723701	0.810314	0.0584633	-0.019268	0.343599	0.748193	-0.0924219	0.147729	0.0483314	0.818254
C1QA	535	Aβ42	0.00950074	0.617256	0.870931	-0.0253091	0.0356725	0.952873	0.570089	-0.00714969	0.948253	-0.0356749	0.884601
C1QA	535	NfL	0.0219129	0.412807	0.805753	0.0655776	0.00345401	0.775044	0.99274
C1QA	535	GFAP	-0.0118581	0.619154	0.867104	-0.00215723	-0.0140113	0.991701	0.889767
C1QA	535	Aβ40	0.00405745	0.830772	0.90416	-0.0187977	0.0114528	0.833776	0.771468
C1QA	535	Aβ42/Aβ40 ratio	0.0146778	0.399194	0.763398	-0.00651287	0.0242201	0.959416	0.655846
CSTN3	702	pTau181	-0.00628898	0.179915	0.371296	-0.0098074	-0.00333808	0.430914	0.835476	0.00589581	0.956914	-0.123313	0.560215
CSTN3	702	Biomarker supported AD	-0.0169336	0.589103	0.805235	-0.00195919	-0.0231137	0.983074	0.882385	-0.157482	0.890544	-0.482045	0.920492
CSTN3	702	Tau	-0.00394915	0.229149	0.377863	-0.00670599	-0.00299883	0.366995	0.724187	0.0536999	0.178733	0.00788019	0.962921
CSTN3	702	Aβ42	-0.000766382	0.806916	0.941183	-0.00432278	0.000365039	0.91907	0.978345	0.0105299	0.874649	0.0101023	0.965631
CSTN3	702	NfL	0.00402339	0.266248	0.697438	0.00654876	0.00259831	0.82924	0.873441
CSTN3	702	GFAP	-0.00641271	0.0500581	0.335129	-0.0129766	-0.00442724	0.577846	0.750295
CSTN3	702	Aβ40	-0.00511035	0.0473479	0.128462	-0.00841833	-0.00365094	0.276395	0.435419
CSTN3	702	Aβ42/Aβ40 ratio	0.0040462	0.0843473	0.3484	0.00409688	0.00401538	0.702567	0.593373
COL12	1124	pTau181	0.011809	0.183546	0.376001	0.0139075	0.00688373	0.499486	0.860126	0.0203186	0.904682	0.064828	0.900748
COL12	1124	Biomarker supported AD	0.0747647	0.224321	0.583946	0.133542	0.0147762	0.610254	0.968443	-0.313798	0.848365	1.64994	0.874116
COL12	1124	Tau	0.00661799	0.295043	0.446809	0.00318685	0.00888469	0.834265	0.629503	0.0844365	0.249688	0.0443661	0.892332
COL12	1124	Aβ42	-0.000858852	0.891722	0.955504	0.00683507	-0.00615268	0.91907	0.814322	-0.0318126	0.718673	-0.0413191	0.926409
COL12	1124	NfL	0.00740023	0.298887	0.737207	0.0137235	-3.0057e-05	0.753945	0.998912
COL12	1124	GFAP	0.00210071	0.761109	0.919933	0.00616895	-0.000502949	0.9065	0.995239
COL12	1124	Aβ40	0.00546776	0.295161	0.479305	0.0124309	-0.000713379	0.338086	0.959993
COL12	1124	Aβ42/Aβ40 ratio	-0.00552984	0.231645	0.576874	-0.00559959	-0.00543983	0.756876	0.798456
ITIH1	102	pTau181	-0.0195287	0.183982	0.376001	-0.0366758	-0.0311748	0.285668	0.571587	0.0713468	0.410996	0.211293	0.369411
ITIH1	102	Biomarker supported AD	-0.0920205	0.380623	0.709036	-0.194174	-0.0920355	0.706514	0.882385	0.925232	0.311581	3.18271	0.787215
ITIH1	102	Tau	-0.021617	0.0367366	0.0972713	-0.0331056	-0.0150204	0.0790645	0.65053	0.0455435	0.525592	0.106552	0.599652
ITIH1	102	Aβ42	-0.000266644	0.979823	0.986855	-0.00652749	-0.00149883	0.955792	0.978345	0.042509	0.558519	0.0140619	0.965631
ITIH1	102	NfL	0.00337746	0.786871	0.939217	-0.00428554	0.0125516	0.948998	0.840452
ITIH1	102	GFAP	-0.0100742	0.399438	0.734262	0.00484574	-0.0195135	0.948081	0.727485
ITIH1	102	Aβ40	-0.0149756	0.0953486	0.21789	-0.0137232	-0.0161721	0.565816	0.391106
ITIH1	102	Aβ42/Aβ40 ratio	0.010366	0.190317	0.520469	0.00719597	0.0146746	0.827118	0.632991
A2GL	237	pTau181	-0.0199454	0.186213	0.378722	0.00334858	-0.0620734	0.962983	0.038716	0.0527117	0.412661	0.080001	0.744068
A2GL	237	Biomarker supported AD	-0.163636	0.126339	0.435974	0.016807	-0.307602	0.978057	0.258449	0.349439	0.680078	1.89972	0.811759
A2GL	237	Tau	-0.0392636	0.000360489	0.00210517	-0.00871907	-0.0644023	0.825411	0.000239102	0.0196434	0.736214	-0.0436083	0.830081
A2GL	237	Aβ42	-0.0162291	0.107752	0.335335	-0.0249209	-0.0196981	0.858504	0.488923	-3.73713e-05	0.999001	0.0551033	0.818324
A2GL	237	NfL	0.0345214	0.00661478	0.234684	0.0498646	0.0295704	0.570253	0.540578
A2GL	237	GFAP	0.0223022	0.0459799	0.321514	0.0318398	0.020693	0.7557	0.533957
A2GL	237	Aβ40	-0.0401515	3.97e-06	5.18e-05	-0.0245228	-0.0438047	0.511733	0.000158906
A2GL	237	Aβ42/Aβ40 ratio	0.0178597	0.0303292	0.193189	-0.000415283	0.0241074	0.994218	0.143515
ISK6	1434	pTau181	0.015449	0.18806	0.38064	0.0117055	0.0461736	0.777254	0.225239	-0.00487919	0.956914	0.0104211	0.935237
ISK6	1434	Biomarker supported AD	0.156567	0.0974334	0.386976	0.0686942	0.275148	0.891798	0.401484	-0.00256528	0.997379	0.840356	0.825095
ISK6	1434	Tau	0.00457524	0.607229	0.728329	0.00945709	0.0193002	0.718462	0.436826	-0.00661099	0.855242	-0.046782	0.440324
ISK6	1434	Aβ42	0.00857869	0.297657	0.62345	0.0270215	-0.023978	0.680186	0.348695	0.0415216	0.0915824	0.0354322	0.642974
ISK6	1434	NfL	-0.012175	0.302768	0.741429	-0.00776201	-0.0167673	0.927772	0.776577
ISK6	1434	GFAP	-0.0155754	0.172398	0.57688	0.00697081	-0.0244691	0.94517	0.494973
ISK6	1434	Aβ40	0.00735222	0.359867	0.547231	0.0175429	0.00223299	0.50027	0.904042
ISK6	1434	Aβ42/Aβ40 ratio	-0.0100271	0.191145	0.52135	0.00947015	-0.0262153	0.780936	0.143515
ENOG	242	pTau181	0.0241503	0.190523	0.382467	-0.0319319	0.0277156	0.600545	0.630167	0.0800175	0.321916	0.176278	0.35488
ENOG	242	Biomarker supported AD	0.121082	0.337632	0.655037	-0.214631	0.177887	0.796702	0.734881	0.62207	0.502162	2.39796	0.787215
ENOG	242	Tau	0.0305542	0.0240465	0.0670434	0.00679894	0.0305384	0.876386	0.295436	0.109162	0.0616723	0.0569479	0.773532
ENOG	242	Aβ42	0.0110733	0.371608	0.707905	0.0779564	0.014835	0.304432	0.740802	-0.161023	0.000422522	0.0640292	0.739388
ENOG	242	NfL	0.00589692	0.70819	0.924636	-0.00749805	0.0120254	0.948998	0.847514
ENOG	242	GFAP	0.0242551	0.0838508	0.421708	0.0177024	0.0258281	0.90662	0.579005
ENOG	242	Aβ40	0.0362604	0.000974779	0.00620369	0.0598644	0.0277076	0.0578718	0.111951
ENOG	242	Aβ42/Aβ40 ratio	-0.0026139	0.797566	0.947521	0.0180988	-0.0128761	0.709303	0.707792
SPON1	450	pTau181	0.0147418	0.190779	0.382467	0.0239455	-0.00677175	0.396119	0.891705	0.0684972	0.377469	0.0815662	0.755678
SPON1	450	Biomarker supported AD	0.055519	0.464552	0.750196	0.128675	-0.0617974	0.750162	0.876258	1.22438	0.0885752	2.67419	0.811759
SPON1	450	Tau	0.0166663	0.0387618	0.0983054	0.0251319	0.0043638	0.12769	0.862778	0.0475415	0.450073	0.00481076	0.980395
SPON1	450	Aβ42	0.00426993	0.586069	0.847874	0.00232221	0.0134181	0.976402	0.571964	-0.105796	0.0256863	0.0177133	0.965631
SPON1	450	NfL	-0.00454411	0.616742	0.89558	0.0162628	-0.0201804	0.803116	0.683183
SPON1	450	GFAP	0.00819604	0.328974	0.695918	0.0316676	-0.00135575	0.572843	0.985438
SPON1	450	Aβ40	0.0157945	0.016065	0.0577109	0.0206796	0.013101	0.249408	0.262566
SPON1	450	Aβ42/Aβ40 ratio	-0.00790744	0.182069	0.507333	-0.0183615	0.000317104	0.398788	0.995029
PCP	425	pTau181	-0.0191624	0.200108	0.396219	-0.0641797	0.0335528	0.183272	0.561626	-0.0188646	0.743136	-0.175746	0.481863
PCP	425	Biomarker supported AD	-0.0944174	0.416403	0.727409	-0.431155	0.183795	0.558055	0.731758	-0.36661	0.437918	0.771183	0.910037
PCP	425	Tau	-0.0154631	0.194575	0.338496	-0.0262992	0.0112472	0.404013	0.758391	-0.0262412	0.471324	-0.208421	0.173459
PCP	425	Aβ42	0.0159692	0.144334	0.409448	0.0151058	0.00875395	0.922036	0.852309	0.0292016	0.385919	0.0147708	0.965631
PCP	425	NfL	-0.0541713	0.000247268	0.0269814	-0.0657416	-0.0464702	0.431067	0.443007
PCP	425	GFAP	-0.0304972	0.0241089	0.242822	-0.0573235	-0.0209995	0.553802	0.701745
PCP	425	Aβ40	0.0169173	0.120622	0.262365	0.00326553	0.0230808	0.945058	0.208574
PCP	425	Aβ42/Aβ40 ratio	-0.00397789	0.684348	0.901553	0.0118466	-0.0143252	0.80587	0.666317
MA1B1	1422	pTau181	0.0154031	0.200271	0.396219	-0.0113284	0.0201	0.824429	0.582466	0.0382816	0.377469	-0.0357731	0.809911
MA1B1	1422	Biomarker supported AD	0.0960298	0.290647	0.610597	-0.158786	0.127086	0.796702	0.734881	0.514143	0.256878	-0.304801	0.920492
MA1B1	1422	Tau	0.00482331	0.584487	0.7195	-0.00492752	0.0118739	0.878978	0.562883	0.0303253	0.361917	-0.0967355	0.146307
MA1B1	1422	Aβ42	0.0138291	0.0869825	0.292957	0.0551568	-0.000600327	0.304432	0.99149	0.00287535	0.957398	0.0584429	0.461132
MA1B1	1422	NfL	-0.00838996	0.447559	0.832545	-0.0295692	-0.00105049	0.775044	0.993005
MA1B1	1422	GFAP	-0.00241251	0.802882	0.932182	0.0199962	-0.00652666	0.837278	0.876752
MA1B1	1422	Aβ40	0.0105909	0.149708	0.300876	0.0341172	0.00447988	0.18054	0.76215
MA1B1	1422	Aβ42/Aβ40 ratio	0.00226301	0.74663	0.9241	0.0210374	-0.00508012	0.531969	0.856531
C4BPA	129	pTau181	-0.0126479	0.201109	0.396219	-0.00891666	-0.0421382	0.794947	0.0672046	0.0184217	0.698004	0.173803	0.219037
C4BPA	129	Biomarker supported AD	-0.119234	0.0920668	0.386976	-0.0283244	-0.181756	0.940804	0.401484	-0.0735911	0.948532	0.137411	0.972873
C4BPA	129	Tau	-0.00894492	0.222195	0.36974	-0.00364768	-0.0321672	0.874714	0.0263013	0.0433929	0.0974702	0.0464674	0.773532
C4BPA	129	Aβ42	0.000593736	0.931709	0.973324	0.00785822	0.00282004	0.951	0.930992	-0.020276	0.509593	0.0182725	0.93148
C4BPA	129	NfL	0.0173871	0.0470014	0.434075	0.0353689	0.00732376	0.500492	0.840452
C4BPA	129	GFAP	0.0180257	0.0228106	0.240541	0.0469496	0.0093482	0.337251	0.780532
C4BPA	129	Aβ40	-0.011192	0.0718437	0.177725	0.000346445	-0.0158875	0.992214	0.112427
C4BPA	129	Aβ42/Aβ40 ratio	0.0146247	0.00985958	0.114216	0.00751198	0.0187098	0.782159	0.124906
TETN	159	pTau181	0.0301674	0.201403	0.396219	0.024079	0.0379624	0.780423	0.582466	-0.00487179	0.980568	0.21878	0.531682
TETN	159	Biomarker supported AD	-0.125742	0.439125	0.748945	-0.387544	-0.0939862	0.723646	0.907061	0.486646	0.747943	0.462199	0.960486
TETN	159	Tau	0.0264035	0.129889	0.249696	0.0118473	0.0354361	0.835964	0.332387	-0.00757524	0.938329	0.195872	0.420188
TETN	159	Aβ42	0.00398221	0.803123	0.941183	0.0156588	-0.00186024	0.955792	0.9786	0.0139337	0.926817	0.0310506	0.960401
TETN	159	NfL	0.0332974	0.0916938	0.49756	0.0331372	0.0333629	0.847424	0.711625
TETN	159	GFAP	0.0337431	0.053886	0.340837	0.0362489	0.033204	0.822939	0.533957
TETN	159	Aβ40	0.00455515	0.745307	0.850954	-0.00565162	0.00759993	0.937365	0.792216
TETN	159	Aβ42/Aβ40 ratio	-0.000329229	0.979682	0.993654	0.0212988	-0.0094535	0.760741	0.856822
GPX3	384	pTau181	-0.0287725	0.205115	0.401644	-0.0717022	0.0564559	0.246463	0.377222	-0.183994	0.0301091	0.204123	0.606134
GPX3	384	Biomarker supported AD	-0.186951	0.251729	0.588767	-0.461429	0.114883	0.603638	0.892721	-2.16897	0.0401169	3.82733	0.811759
GPX3	384	Tau	-0.0242903	0.149686	0.282591	-0.0449324	0.0292723	0.254944	0.459418	-0.23163	0.00104954	0.0497013	0.880092
GPX3	384	Aβ42	-0.00939568	0.557676	0.82795	-0.0103591	-0.00732642	0.965757	0.908117	-0.0171613	0.919527	-0.0234269	0.965631
GPX3	384	NfL	-0.0108752	0.570581	0.881443	-0.0149428	-0.00829273	0.921571	0.940383
GPX3	384	GFAP	-0.0264173	0.129581	0.523914	-0.0724663	-0.0105207	0.566325	0.890893
GPX3	384	Aβ40	-0.00577701	0.677033	0.81071	-0.0424231	0.0104283	0.319785	0.722331
GPX3	384	Aβ42/Aβ40 ratio	0.00154712	0.901985	0.975044	0.0320592	-0.017748	0.531969	0.681232
PDXL2	636	pTau181	-0.0132665	0.206229	0.401956	-0.00410105	-0.0165598	0.937155	0.557048	-0.0466635	0.36462	0.111189	0.282735
PDXL2	636	Biomarker supported AD	-0.0867495	0.216578	0.582733	-0.236403	-0.044576	0.723646	0.882385	-0.545587	0.329195	0.933097	0.811759
PDXL2	636	Tau	-0.0139194	0.0690456	0.154618	-0.00417861	-0.0164055	0.889361	0.250507	-0.0379285	0.333407	0.0310235	0.773532
PDXL2	636	Aβ42	-0.0183497	0.00621019	0.0458683	-0.00730542	-0.0207578	0.955792	0.112907	0.00492204	0.938927	-0.0460837	0.623905
PDXL2	636	NfL	-0.0034655	0.68536	0.92183	0.0127388	-0.00710385	0.897349	0.828965
PDXL2	636	GFAP	-0.0144641	0.0489794	0.332222	-0.0201811	-0.0137913	0.822489	0.511238
PDXL2	636	Aβ40	-0.0199995	0.000612758	0.00410997	-0.00652308	-0.0221834	0.867111	0.00416661
PDXL2	636	Aβ42/Aβ40 ratio	0.00100069	0.857758	0.964394	-0.000777651	0.00142515	0.990658	0.955795
GGH	676	pTau181	0.0244191	0.217611	0.421886	0.103121	-0.00661316	0.105031	0.945831	-0.00190758	0.980568	-0.0259835	0.9412
GGH	676	Biomarker supported AD	0.0449127	0.765433	0.897625	0.231539	0.0970183	0.813372	0.907061	-0.421649	0.568998	0.562312	0.940777
GGH	676	Tau	0.0137808	0.372155	0.527533	0.0499886	0.00703004	0.215108	0.890313	-0.0163923	0.781784	-0.0890783	0.707324
GGH	676	Aβ42	-0.00944477	0.508301	0.789648	-0.0414084	0.0141224	0.771474	0.809947	-0.0357166	0.462066	-0.00197133	0.995396
GGH	676	NfL	-0.00930286	0.632306	0.897929	-0.01699	-0.00527762	0.91866	0.972051
GGH	676	GFAP	0.00512426	0.769681	0.922722	0.0483792	-0.00693097	0.707438	0.931641
GGH	676	Aβ40	0.00753047	0.585617	0.73822	-0.0120432	0.0151816	0.845666	0.551751
GGH	676	Aβ42/Aβ40 ratio	-0.0111984	0.374604	0.736618	-0.0293671	-0.00105865	0.605627	0.987788
THRB	27	pTau181	-0.0142225	0.218459	0.421886	-0.0380517	0.0233154	0.130462	0.571587	0.0202956	0.922252	0.106803	0.816431
THRB	27	Biomarker supported AD	-0.0512221	0.54498	0.785741	-0.198741	0.121246	0.602836	0.77106	-0.0791681	0.981822	2.00669	0.878892
THRB	27	Tau	-0.00829337	0.308032	0.463317	-0.0260308	0.020611	0.0761599	0.343568	0.0498144	0.560105	0.0891802	0.815545
THRB	27	Aβ42	-0.0025511	0.761072	0.941183	-0.015647	0.00306464	0.776444	0.939051	0.0968009	0.160224	-0.0513221	0.91707
THRB	27	NfL	0.00815634	0.388111	0.795415	0.00519569	0.0116062	0.940347	0.823015
THRB	27	GFAP	0.00647425	0.474639	0.789279	-0.000210831	0.0106247	0.99625	0.792892
THRB	27	Aβ40	-0.00415155	0.546727	0.712295	-0.0224035	0.0121974	0.150885	0.391552
THRB	27	Aβ42/Aβ40 ratio	-0.000315368	0.958871	0.988033	0.00675946	-0.00913279	0.782159	0.727069
PMGT1	439	pTau181	0.0168705	0.225033	0.432597	-0.0120636	0.0398815	0.797957	0.318811	0.016997	0.814345	0.0744234	0.759245
PMGT1	439	Biomarker supported AD	0.0543587	0.585564	0.805235	-0.0682829	0.0905675	0.903992	0.858433	0.21545	0.787257	0.287283	0.966741
PMGT1	439	Tau	0.0179646	0.0798802	0.172459	0.00328956	0.0226167	0.911829	0.358301	0.0465291	0.207788	-0.0108193	0.95916
PMGT1	439	Aβ42	-0.00206985	0.832378	0.943722	0.0128176	-0.0103318	0.91907	0.795998	-0.00599736	0.929598	0.0609076	0.79673
PMGT1	439	NfL	-0.00812157	0.516081	0.861139	-0.00194214	-0.0118479	0.982348	0.828965
PMGT1	439	GFAP	0.013851	0.222335	0.602189	0.0202442	0.0117972	0.822489	0.792892
PMGT1	439	Aβ40	0.00284509	0.748045	0.851252	0.0126656	-0.00181189	0.671433	0.926534
PMGT1	439	Aβ42/Aβ40 ratio	-0.00501362	0.531498	0.831513	0.000151822	-0.008524	0.998967	0.7964
CFAH	14	pTau181	-0.0134553	0.229171	0.43855	-0.0363864	0.0058371	0.228574	0.893207	-0.030983	0.870434	-0.0232623	0.971481
CFAH	14	Biomarker supported AD	-0.123663	0.0892492	0.383407	-0.302661	-0.0288534	0.428194	0.941485	0.00837208	0.997379	-5.40973	0.787215
CFAH	14	Tau	-0.00676252	0.389764	0.544511	-0.016632	-0.00216182	0.363125	0.930191	0.0814346	0.386574	0.263639	0.422201
CFAH	14	Aβ42	-0.00202815	0.785095	0.941183	0.0123891	-0.00597488	0.892111	0.817101	-0.0878624	0.300747	0.168319	0.681258
CFAH	14	NfL	-0.00781277	0.365544	0.782164	-0.0311305	0.00460329	0.570253	0.920877
CFAH	14	GFAP	-0.0034721	0.656577	0.885908	-0.00107607	-0.0041294	0.991701	0.902396
CFAH	14	Aβ40	-0.000400842	0.947967	0.972899	0.00311959	-0.00180834	0.920093	0.895378
CFAH	14	Aβ42/Aβ40 ratio	0.000688193	0.902223	0.975044	0.00926977	-0.00416602	0.723528	0.863271
PPIA	385	pTau181	-0.0126807	0.231671	0.439607	-0.0176452	-0.026498	0.716048	0.212835	0.0634714	0.24292	0.162336	0.467683
PPIA	385	Biomarker supported AD	-0.0550146	0.424091	0.736701	-0.0950086	-0.0790257	0.873567	0.74427	0.477429	0.449954	1.915	0.825095
PPIA	385	Tau	-0.0105245	0.169757	0.309385	-0.0297492	-0.0158448	0.242343	0.245167	0.0994495	0.0134946	0.134476	0.39053
PPIA	385	Aβ42	-0.00263807	0.694437	0.899562	-0.0247332	0.0118533	0.786664	0.491358	-0.120459	0.00026806	-0.174657	0.181029
PPIA	385	NfL	0.0119066	0.149439	0.593131	0.0048514	0.0132462	0.948998	0.711625
PPIA	385	GFAP	0.00163908	0.81758	0.934507	-0.0116674	0.00298449	0.920924	0.918318
PPIA	385	Aβ40	-0.00424515	0.462732	0.642961	-0.0252085	-0.00114064	0.359638	0.921989
PPIA	385	Aβ42/Aβ40 ratio	0.0109142	0.0423999	0.238876	0.000474304	0.0129957	0.994218	0.240625
APOC1	877	pTau181	-0.012793	0.232462	0.439607	-0.0139544	-0.0126537	0.640017	0.748163	-0.0134433	0.904341	0.00981453	0.962038
APOC1	877	Biomarker supported AD	-0.0322361	0.662005	0.842007	-0.00160383	-0.0563713	0.995831	0.882385	-0.160157	0.909772	1.24959	0.811759
APOC1	877	Tau	-0.0236159	0.00315354	0.0126274	-0.0275843	-0.0218796	0.109038	0.209884	-0.0304682	0.555387	0.0359005	0.785291
APOC1	877	Aβ42	-0.0219098	0.00310274	0.0277926	-0.0417761	-0.0302512	0.304432	0.0499084	0.0967379	0.00913298	0.0494664	0.682101
APOC1	877	NfL	0.00137386	0.876878	0.954234	0.00423094	-0.000748378	0.948998	0.995045
APOC1	877	GFAP	-0.00220893	0.788848	0.928428	-0.000437666	-0.00292322	0.993241	0.946842
APOC1	877	Aβ40	-0.0347033	4.21e-08	9.65e-07	-0.044691	-0.0300266	0.00394172	0.0013568
APOC1	877	Aβ42/Aβ40 ratio	0.00104434	0.86104	0.965584	0.00290795	-0.000221745	0.92032	0.995135
SMOC1	1290	pTau181	0.0142746	0.232856	0.439607	-0.0480173	-0.0107306	0.234828	0.800566	0.0934487	0.00220581	0.285716	0.0188475
SMOC1	1290	Biomarker supported AD	0.074027	0.425222	0.736701	-0.229141	0.0111912	0.719433	0.979875	1.01179	0.0116493	3.85802	0.787215
SMOC1	1290	Tau	-0.00627518	0.485402	0.626853	-0.0428143	-0.0231818	0.0599738	0.219854	0.0972108	0.000485698	0.197147	0.0284195
SMOC1	1290	Aβ42	-0.0340362	5.84e-05	0.00122986	-0.00722896	-0.0177366	0.958476	0.486189	-0.0923453	0.00021461	-0.160003	0.0436209
SMOC1	1290	NfL	0.00524656	0.629656	0.897929	0.00830923	0.00386176	0.940347	0.952376
SMOC1	1290	GFAP	0.00307844	0.760378	0.919933	-0.016047	0.00762263	0.873533	0.859439
SMOC1	1290	Aβ40	-0.0277373	0.000337883	0.00258043	-0.0354878	-0.0254536	0.163782	0.0242545
SMOC1	1290	Aβ42/Aβ40 ratio	0.0138885	0.0517668	0.268238	0.028255	0.0077206	0.391137	0.778101
CBG	272	pTau181	-0.0141671	0.234851	0.441393	-0.0142859	-0.0267525	0.647199	0.525315	-0.00999114	0.943312	0.317787	0.0830015
CBG	272	Biomarker supported AD	-0.000330472	0.99693	0.998886	0.0067557	-0.0206105	0.982318	0.968443	0.00460774	0.997379	3.11667	0.787215
CBG	272	Tau	-0.0028215	0.746545	0.824922	0.00478429	-0.0177022	0.830397	0.436333	-0.0282212	0.626012	0.274929	0.0345277
CBG	272	Aβ42	0.00346187	0.688337	0.899562	0.0153632	-0.00977827	0.832245	0.779143	0.0597678	0.188647	-0.0814492	0.714142
CBG	272	NfL	0.00229938	0.817878	0.945328	-0.00737546	0.0121477	0.91866	0.823015
CBG	272	GFAP	0.00421197	0.655104	0.885908	-0.0102567	0.0119894	0.89285	0.781785
CBG	272	Aβ40	-0.00925546	0.206983	0.373076	0.00585954	-0.019938	0.818646	0.126709
CBG	272	Aβ42/Aβ40 ratio	0.00982998	0.133762	0.439323	0.0095028	0.0101608	0.708001	0.682728
FRS1L	742	pTau181	0.00927479	0.24117	0.451256	0.0172298	0.000675965	0.449924	0.986684	0.0114719	0.842115	0.103943	0.612719
FRS1L	742	Biomarker supported AD	0.002625	0.961533	0.99217	-0.00777239	0.019565	0.976914	0.941485	-0.141647	0.834818	0.300563	0.947612
FRS1L	742	Tau	0.00998533	0.0874622	0.184108	0.0102943	0.00525113	0.506371	0.726226	0.030986	0.301966	0.0896078	0.551645
FRS1L	742	Aβ42	0.0100013	0.0604667	0.240156	0.0183307	0.0097506	0.660381	0.523221	-0.00664982	0.902377	-0.0182282	0.957739
FRS1L	742	NfL	0.0109176	0.094061	0.499028	0.0141681	0.00924077	0.787978	0.759754
FRS1L	742	GFAP	0.00418649	0.475977	0.789592	0.010507	0.00247222	0.837278	0.929069
FRS1L	742	Aβ40	0.0117077	0.0111792	0.0431677	0.0146687	0.0106369	0.335437	0.149958
FRS1L	742	Aβ42/Aβ40 ratio	0.000629685	0.883851	0.969449	0.00366463	-0.000885662	0.880477	0.972386
CO3	1	pTau181	-0.0267199	0.243035	0.452733	-0.0646984	-0.0454271	0.305655	0.533899	0.104049	0.356777	0.178287	0.660176
CO3	1	Biomarker supported AD	-0.0198323	0.900611	0.960144	-0.179867	-0.0229054	0.854318	0.979875	1.04888	0.351696	-1.17521	0.902181
CO3	1	Tau	-0.0217596	0.188954	0.334243	-0.0558208	-0.023526	0.121431	0.571063	0.162201	0.0392953	0.0735178	0.82957
CO3	1	Aβ42	0.00771627	0.625048	0.870931	-0.040457	0.0375522	0.753379	0.372283	-0.0529601	0.58687	0.00645535	0.988856
CO3	1	NfL	0.034571	0.0716029	0.461391	0.0396487	0.0314394	0.787978	0.728611
CO3	1	GFAP	0.0247787	0.157053	0.565181	0.00573911	0.0309411	0.974449	0.629009
CO3	1	Aβ40	-0.0206008	0.132663	0.279889	-0.0644561	0.00112678	0.0737434	0.973884
CO3	1	Aβ42/Aβ40 ratio	0.031495	0.0111292	0.119523	0.0239846	0.0364265	0.659923	0.21808
NOE1	970	pTau181	0.0182129	0.244865	0.454132	0.0886016	-0.0386309	0.0451362	0.523742	0.00895127	0.937006	-0.127025	0.444453
NOE1	970	Biomarker supported AD	0.0538255	0.653051	0.835667	0.248096	-0.0806531	0.723646	0.907061	0.0365628	0.982582	-0.115584	0.987818
NOE1	970	Tau	0.0124464	0.2766	0.42812	0.0669884	-0.0369419	0.00517053	0.225808	-0.00727883	0.870649	-0.0618575	0.644442
NOE1	970	Aβ42	0.00813583	0.473377	0.766507	0.033354	-0.00919863	0.696012	0.857104	0.0153671	0.749212	0.00530086	0.986386
NOE1	970	NfL	0.0227203	0.135927	0.569676	0.0456013	0.00444901	0.570253	0.972051
NOE1	970	GFAP	0.0268843	0.0557191	0.346043	0.0853521	0.00123701	0.167052	0.990889
NOE1	970	Aβ40	0.00844331	0.431956	0.614998	0.0669826	-0.0293446	0.0046398	0.117179
NOE1	970	Aβ42/Aβ40 ratio	-0.00479269	0.624012	0.880571	-0.0336293	0.0201446	0.378857	0.5282
HRG	124	pTau181	-0.0208402	0.248391	0.458652	-0.0214104	-0.0153173	0.716048	0.822196	-0.0161546	0.921161	-0.140974	0.604916
HRG	124	Biomarker supported AD	-0.0635625	0.620356	0.819349	-0.265801	-0.00189363	0.737683	0.995663	0.324385	0.798766	-0.584837	0.920492
HRG	124	Tau	-0.0240339	0.0675558	0.152091	-0.0154548	-0.0398537	0.664101	0.154739	-0.00433366	0.949374	0.062758	0.789948
HRG	124	Aβ42	0.00364871	0.768815	0.941183	-0.045546	0.00367286	0.625068	0.944506	0.108705	0.0303319	0.0521874	0.860334
HRG	124	NfL	0.00361718	0.813886	0.945328	0.0208218	-0.00670786	0.853208	0.93877
HRG	124	GFAP	0.00515527	0.712599	0.89919	0.0310732	-0.0031023	0.7557	0.975776
HRG	124	Aβ40	-0.0227186	0.036475	0.106532	-0.0573952	-0.00614534	0.0408517	0.799055
HRG	124	Aβ42/Aβ40 ratio	0.0106113	0.286637	0.646679	0.0118381	0.00981989	0.81512	0.801419
BIP	215	pTau181	0.0126661	0.262171	0.480593	0.0329641	0.000240954	0.284047	0.995966	-0.00596179	0.956914	-0.055761	0.921145
BIP	215	Biomarker supported AD	0.160465	0.0505886	0.263102	0.326566	0.124068	0.428194	0.729588	-0.324166	0.610161	3.55565	0.811759
BIP	215	Tau	0.01779	0.0308511	0.0832583	0.0207897	0.0110587	0.263698	0.60721	0.0376973	0.344886	-0.0876342	0.806466
BIP	215	Aβ42	-0.00663384	0.402287	0.735338	-0.0271704	0.0091183	0.629609	0.749973	-0.0308483	0.435799	-0.135405	0.668604
BIP	215	NfL	0.0145627	0.128366	0.561111	0.00407108	0.0216673	0.948998	0.648051
BIP	215	GFAP	0.01959	0.0255258	0.242822	0.0112257	0.0225835	0.890204	0.313336
BIP	215	Aβ40	0.00317849	0.644221	0.787891	0.00107208	0.00426113	0.97808	0.777852
BIP	215	Aβ42/Aβ40 ratio	-0.00953703	0.121619	0.424798	-0.0282393	0.00485794	0.258023	0.863271
PCS1N	230	pTau181	0.0146475	0.262557	0.480593	0.0322301	0.0040568	0.436168	0.930695	0.0146545	0.946054	0.215904	0.600001
PCS1N	230	Biomarker supported AD	0.0146986	0.861202	0.946492	-0.0238302	0.0253083	0.958333	0.941485	0.0410716	0.997341	1.48984	0.897006
PCS1N	230	Tau	0.0193228	0.0360729	0.0961182	0.0433917	0.00543053	0.0528697	0.813114	0.0160403	0.872783	0.137623	0.675848
PCS1N	230	Aβ42	0.0116793	0.165079	0.432109	0.0435992	-0.00142203	0.494904	0.966215	0.136066	0.0274139	0.0278044	0.965631
PCS1N	230	NfL	0.0164741	0.1001	0.499028	0.0049865	0.0202476	0.948998	0.648051
PCS1N	230	GFAP	0.013499	0.125445	0.51323	0.034567	0.00977102	0.661359	0.781785
PCS1N	230	Aβ40	0.00630429	0.369471	0.556907	0.0357495	-0.00140637	0.137593	0.922304
PCS1N	230	Aβ42/Aβ40 ratio	0.00205464	0.753239	0.927824	0.0078516	-1.82311e-05	0.852693	0.998092
TIMP2	264	pTau181	-0.0116046	0.26749	0.487503	-0.00827769	-0.017136	0.807042	0.571587	0.0113992	0.928558	-0.207172	0.560215
TIMP2	264	Biomarker supported AD	-0.0843532	0.237014	0.583946	-0.00742788	-0.0926081	0.982318	0.738433	-0.438848	0.515709	-1.24118	0.897006
TIMP2	264	Tau	-0.0153983	0.044353	0.107934	-0.0151126	-0.014152	0.442001	0.376474	-0.0191925	0.726535	-0.170743	0.504036
TIMP2	264	Aβ42	-0.00323488	0.64939	0.878534	0.00312363	-0.00257021	0.969352	0.934388	-0.0299015	0.551812	-0.0254599	0.965631
TIMP2	264	NfL	0.0129241	0.122971	0.553638	0.0148519	0.0119889	0.847424	0.753968
TIMP2	264	GFAP	0.0152648	0.0416682	0.300419	0.0150632	0.015316	0.822489	0.492208
TIMP2	264	Aβ40	-0.00965654	0.108274	0.23955	-0.00650552	-0.0106898	0.80889	0.283603
TIMP2	264	Aβ42/Aβ40 ratio	0.00859847	0.120149	0.424798	0.00962907	0.00811905	0.723897	0.632991
THIO	852	pTau181	-0.0187297	0.269228	0.488556	-0.0597096	-0.0478953	0.276541	0.352973	0.0342632	0.622814	0.104614	0.500697
THIO	852	Biomarker supported AD	-0.062215	0.622783	0.819349	-0.295375	-0.133416	0.723646	0.818649	0.609686	0.329195	0.904002	0.841465
THIO	852	Tau	-0.0218016	0.0890638	0.185623	-0.0591826	-0.0358708	0.0502	0.229301	0.0486007	0.300624	0.104889	0.274532
THIO	852	Aβ42	-0.0237887	0.0471378	0.206719	0.000300424	-0.025535	0.99612	0.508289	-0.0470151	0.261675	-0.0187878	0.919146
THIO	852	NfL	-0.0340608	0.0328922	0.347062	-0.0138888	-0.0449273	0.91866	0.519478
THIO	852	GFAP	-0.0413086	0.00403753	0.0991118	-0.0357467	-0.0428914	0.754637	0.206496
THIO	852	Aβ40	-0.0299829	0.00825463	0.0342413	-0.0287439	-0.0304867	0.452891	0.092052
THIO	852	Aβ42/Aβ40 ratio	0.0138557	0.18294	0.508385	0.0290385	0.00495416	0.48713	0.926793
EPCR	722	pTau181	0.00944536	0.27226	0.491938	-0.000930582	0.00976597	0.981783	0.748163	0.0265984	0.537859	0.0297688	0.828097
EPCR	722	Biomarker supported AD	0.0665559	0.271386	0.59345	0.00474887	0.0574285	0.982318	0.839395	0.355437	0.361073	0.784342	0.841465
EPCR	722	Tau	0.0059399	0.35496	0.513533	0.00275671	0.00694552	0.887353	0.678136	0.00746005	0.850997	0.030819	0.773532
EPCR	722	Aβ42	-0.0031854	0.594281	0.847874	-0.00223395	-0.00691706	0.976402	0.745708	0.0209	0.525481	-0.0169365	0.895022
EPCR	722	NfL	0.0115624	0.117505	0.545709	-0.00408331	0.0199223	0.948128	0.519478
EPCR	722	GFAP	0.00115536	0.86297	0.950558	-0.0216421	0.00786208	0.660773	0.781785
EPCR	722	Aβ40	-0.00390381	0.461651	0.642961	0.000374093	-0.00554899	0.990569	0.576768
EPCR	722	Aβ42/Aβ40 ratio	-0.00182001	0.703871	0.901553	-0.00261215	-0.00136961	0.911594	0.955795
NCAN	88	pTau181	0.00762908	0.274196	0.493318	0.00195122	0.0104345	0.938005	0.591232	-0.00133499	0.980568	0.587881	0.0205475
NCAN	88	Biomarker supported AD	0.00847469	0.851823	0.94373	0.0194887	-0.00579023	0.938723	0.979875	0.197181	0.814475	4.23467	0.787215
NCAN	88	Tau	0.00264903	0.594397	0.72125	-0.00276151	0.00420343	0.855623	0.735745	0.023939	0.595278	0.407587	0.0342476
NCAN	88	Aβ42	-0.00116983	0.800744	0.941183	-0.0030327	-0.00100178	0.965757	0.959504	0.0202478	0.673929	-0.19912	0.448771
NCAN	88	NfL	-0.00165676	0.760323	0.939217	-0.0108517	0.00264535	0.821026	0.924755
NCAN	88	GFAP	-0.000831927	0.864074	0.950759	-0.0122038	0.00197861	0.754637	0.930262
NCAN	88	Aβ40	0.000939665	0.807545	0.894285	-0.00346273	0.00245291	0.846972	0.758766
NCAN	88	Aβ42/Aβ40 ratio	-0.00218932	0.536447	0.831513	0.000431913	-0.00345495	0.985716	0.7964
MA2A2	286	pTau181	0.00744515	0.27733	0.496834	-0.0150739	0.0214518	0.409439	0.173283	0.0417377	0.379414	0.10501	0.685692
MA2A2	286	Biomarker supported AD	0.0178535	0.707639	0.868559	-0.0976285	0.0618969	0.723646	0.74896	0.389476	0.476813	1.97548	0.825095
MA2A2	286	Tau	0.00589994	0.231961	0.377863	-0.00976099	0.0169745	0.398767	0.0775115	0.0410279	0.268209	-0.00827994	0.96513
MA2A2	286	Aβ42	0.00763784	0.10452	0.333355	0.00962523	0.00436605	0.841174	0.799444	0.0451895	0.154602	0.0113624	0.965631
MA2A2	286	NfL	-0.00844688	0.122065	0.553638	-0.0134451	-0.00542868	0.727358	0.828965
MA2A2	286	GFAP	-0.00102077	0.837515	0.944462	-0.00823886	0.00126562	0.837278	0.968652
MA2A2	286	Aβ40	0.00871738	0.0256833	0.0805718	-0.00172523	0.0130287	0.922632	0.0293144
MA2A2	286	Aβ42/Aβ40 ratio	-0.00112819	0.751629	0.92765	0.0113532	-0.00866337	0.433823	0.353313
FHR2	304	pTau181	-0.0127351	0.280944	0.499116	0.0323921	-0.0461959	0.37792	0.0884693	-0.00564296	0.956914	-0.0510093	0.734445
FHR2	304	Biomarker supported AD	0.0183579	0.825754	0.934523	0.262833	-0.0960158	0.602836	0.778572	0.0682961	0.967437	-0.770202	0.841465
FHR2	304	Tau	-0.0132563	0.132113	0.252816	0.0182184	-0.0346517	0.433141	0.0403491	-0.0285733	0.460357	0.0185132	0.877896
FHR2	304	Aβ42	-0.0157778	0.0529399	0.22067	-0.0438367	-0.0049984	0.448536	0.871867	-0.0065314	0.926817	-0.0552275	0.617977
FHR2	304	NfL	0.00259654	0.802158	0.940871	0.0162555	-0.00424139	0.847424	0.941213
FHR2	304	GFAP	0.00257199	0.782303	0.927491	0.00759636	0.001237	0.929231	0.985438
FHR2	304	Aβ40	-0.0189363	0.0098993	0.0394061	-0.0233223	-0.017346	0.335437	0.139663
FHR2	304	Aβ42/Aβ40 ratio	0.00117482	0.861627	0.965584	-0.0205135	0.0123499	0.462433	0.534965
STC2	1425	pTau181	0.00751653	0.280975	0.499116	0.0200114	0.007055	0.391333	0.725094	-0.0390404	0.577718	-0.0762393	0.60979
STC2	1425	Biomarker supported AD	0.0256201	0.588507	0.805235	0.202017	-0.000268559	0.603638	0.998136	-0.229733	0.798766	0.525716	0.897006
STC2	1425	Tau	0.00414895	0.417121	0.566477	0.0137982	0.00503575	0.392823	0.633402	-0.088084	0.0414237	-0.0533501	0.623361
STC2	1425	Aβ42	-0.000194992	0.965503	0.982353	0.000935608	-0.00174509	0.985912	0.910224	0.0122005	0.8495	0.0561898	0.617977
STC2	1425	NfL	0.0088065	0.0964414	0.499028	0.0165053	0.00667557	0.752796	0.759754
STC2	1425	GFAP	0.000315069	0.945526	0.979344	0.0217915	-0.0029035	0.597045	0.879551
STC2	1425	Aβ40	0.00246483	0.5147	0.687557	0.0157444	0.000315682	0.365514	0.969375
STC2	1425	Aβ42/Aβ40 ratio	-0.00445114	0.209301	0.545771	-0.014811	-0.00206056	0.462433	0.877838
K22E	10	pTau181	-0.00945845	0.286443	0.506691	-0.0711431	-0.0410912	0.0903711	0.316319	-0.00177984	0.972402	0.0747106	0.151563
K22E	10	Biomarker supported AD	-0.0614666	0.453664	0.750196	-0.361682	-0.190203	0.55812	0.663108	0.0983228	0.744411	0.727843	0.788273
K22E	10	Tau	-0.00991363	0.191131	0.335275	-0.0482625	-0.0247703	0.0479518	0.326664	0.000927995	0.955728	0.0414006	0.34719
K22E	10	Aβ42	-0.00797153	0.241526	0.543756	-0.0110212	0.000335313	0.952873	0.998509	-0.00524088	0.801756	-0.029705	0.562975
K22E	10	NfL	-0.0290665	0.0240361	0.309765	-0.0483885	-0.0177192	0.538064	0.760303
K22E	10	GFAP	-0.0340897	0.00347049	0.0893786	-0.0457145	-0.0305482	0.577846	0.277039
K22E	10	Aβ40	-0.0119345	0.200287	0.3674	-0.0203902	-0.00834113	0.517883	0.653666
K22E	10	Aβ42/Aβ40 ratio	0.00893415	0.292133	0.650126	0.00937096	0.00867621	0.836336	0.7964
CNTP4	250	pTau181	-0.0115905	0.287889	0.506992	-0.0168682	-0.00700512	0.526731	0.900151	0.0180074	0.855867	-0.127545	0.577109
CNTP4	250	Biomarker supported AD	-0.0283222	0.719445	0.880483	-0.0447074	-0.0258727	0.89709	0.953406	0.121241	0.953504	0.240968	0.96821
CNTP4	250	Tau	-0.0142114	0.0651611	0.148286	-0.0175128	-0.0100146	0.247602	0.68213	0.0345698	0.531082	-0.191064	0.146307
CNTP4	250	Aβ42	0.00106907	0.891341	0.955504	-0.00662725	-0.000958858	0.951	0.981297	0.0435669	0.380988	0.0868755	0.626519
CNTP4	250	NfL	0.00253403	0.780642	0.939217	-0.00873171	0.0154148	0.893499	0.759754
CNTP4	250	GFAP	-0.00407055	0.6395	0.875597	-0.00397409	-0.00412892	0.947624	0.928714
CNTP4	250	Aβ40	-0.00286296	0.665274	0.800677	-0.00236397	-0.00330231	0.921745	0.841955
CNTP4	250	Aβ42/Aβ40 ratio	-0.00131477	0.822146	0.958907	-0.00425987	0.0023429	0.869059	0.954389
UFO	567	pTau181	0.0174876	0.289021	0.506992	0.00640132	0.0409036	0.946538	0.567973	0.0112438	0.852	0.00872234	0.97165
UFO	567	Biomarker supported AD	0.0584574	0.677499	0.851425	-0.246484	0.31169	0.848716	0.596262	-0.121775	0.86564	0.96931	0.882808
UFO	567	Tau	0.0283734	0.0404346	0.100728	0.02419	0.0543179	0.663247	0.106342	0.012894	0.721285	-0.0176692	0.925358
UFO	567	Aβ42	-0.00843092	0.496503	0.779955	-0.0290576	0.0313352	0.91907	0.491358	-0.0274441	0.347262	-0.139871	0.339826
UFO	567	NfL	0.0120166	0.545725	0.87712	-0.0116689	0.0221148	0.948128	0.789423
UFO	567	GFAP	0.0199245	0.259878	0.634916	0.0166898	0.0206518	0.922694	0.778241
UFO	567	Aβ40	0.0333662	0.0177639	0.0618735	-0.0246462	0.0491675	0.671433	0.0133636
UFO	567	Aβ42/Aβ40 ratio	-0.0140373	0.287	0.646679	-0.00441889	-0.0178316	0.961304	0.660431
CP089	279	pTau181	0.011783	0.293	0.511214	0.0295183	-0.00204432	0.333165	0.963629	0.0101267	0.937006	-0.199099	0.659645
CP089	279	Biomarker supported AD	-0.0827172	0.291348	0.610597	-0.00877179	-0.111778	0.980976	0.734881	-0.224669	0.833824	-3.578	0.811759
CP089	279	Tau	0.00409453	0.614846	0.733287	0.017532	-0.00424513	0.358065	0.860824	-0.0183255	0.750394	-0.148436	0.661211
CP089	279	Aβ42	0.00315538	0.682508	0.897924	0.00501733	0.00152186	0.964697	0.963439	-0.00348943	0.960036	0.218929	0.453276
CP089	279	NfL	0.010665	0.240455	0.69109	0.0299159	-0.000974324	0.570253	0.993005
CP089	279	GFAP	0.00481517	0.560174	0.838177	0.0314771	-0.00366884	0.577846	0.923181
CP089	279	Aβ40	0.00554181	0.396682	0.58359	0.0153177	0.00132446	0.484217	0.926534
CP089	279	Aβ42/Aβ40 ratio	-0.00376496	0.527438	0.831513	-0.0103061	0.000196002	0.702794	0.995135
RNAS4	435	pTau181	-0.0096046	0.293857	0.511214	-0.019273	0.000591293	0.491741	0.990052	-0.0457058	0.671798	-0.104164	0.560215
RNAS4	435	Biomarker supported AD	-0.0710266	0.247966	0.587389	-0.114856	-0.0369409	0.783682	0.907061	-0.505257	0.656707	-1.32187	0.811759
RNAS4	435	Tau	0.00603326	0.371525	0.527533	0.00173956	0.0100968	0.935123	0.451493	-0.0504937	0.484433	-0.00407363	0.980169
RNAS4	435	Aβ42	0.00528402	0.384543	0.729246	0.00779312	0.0104811	0.952873	0.518497	-0.133844	0.00953693	-0.0761776	0.590204
RNAS4	435	NfL	-0.0067714	0.335392	0.766357	0.000299382	-0.00954709	0.996482	0.759754
RNAS4	435	GFAP	-0.000294719	0.96239	0.982866	-0.00338213	0.000351701	0.950006	0.995239
RNAS4	435	Aβ40	0.00655701	0.196201	0.364139	-0.00281499	0.00871057	0.922619	0.281731
RNAS4	435	Aβ42/Aβ40 ratio	0.00396498	0.402849	0.763978	0.0106032	0.00177051	0.690363	0.938829
FA5	225	pTau181	-0.00642119	0.300066	0.518391	-0.0123762	0.00357233	0.538664	0.858148	-0.108051	0.0163485	-0.204751	0.3059
FA5	225	Biomarker supported AD	-0.00152352	0.969299	0.992883	-0.0795446	0.0394433	0.788356	0.806376	-1.00875	0.0790232	-0.345188	0.947612
FA5	225	Tau	-0.0037784	0.395391	0.547565	-0.00302975	0.00389617	0.840061	0.700739	-0.211249	1.16081e-09	-0.270471	0.0193122
FA5	225	Aβ42	0.00321351	0.423567	0.740682	0.00594507	0.00458697	0.925456	0.711466	-0.069172	0.0788708	-0.0347736	0.889467
FA5	225	NfL	-0.00373257	0.427355	0.817445	-0.00997037	-0.00161185	0.837682	0.952376
FA5	225	GFAP	-0.00609585	0.139447	0.544584	-0.00710223	-0.00591685	0.887239	0.703221
FA5	225	Aβ40	0.00559568	0.092352	0.213009	0.00837727	0.00495205	0.555413	0.361475
FA5	225	Aβ42/Aβ40 ratio	-0.000870357	0.779007	0.942472	-0.00242625	-0.000363552	0.906031	0.980537
CELR2	925	pTau181	0.0135205	0.301168	0.518391	0.08074	-0.00687782	0.0489612	0.891705	-0.0766902	0.292273	0.0464997	0.755678
CELR2	925	Biomarker supported AD	-0.0127943	0.884368	0.957118	0.169998	-0.0252981	0.795882	0.94335	-0.762182	0.348889	-0.671612	0.860643
CELR2	925	Tau	0.0106969	0.255441	0.404288	0.0610371	-0.0120608	0.00652456	0.562653	-0.0929505	0.12292	0.0669204	0.504036
CELR2	925	Aβ42	0.0101542	0.232515	0.53428	0.0422409	-0.00090748	0.552217	0.980987	0.0655273	0.23886	0.00452108	0.986257
CELR2	925	NfL	-0.00653399	0.54618	0.87712	-0.0184324	-0.00241294	0.850057	0.974112
CELR2	925	GFAP	0.00940039	0.312266	0.689392	0.0399256	0.00395509	0.60992	0.921273
CELR2	925	Aβ40	0.00657621	0.368859	0.556907	0.0563906	-0.00698287	0.0119373	0.59867
CELR2	925	Aβ42/Aβ40 ratio	0.000963498	0.887942	0.972867	-0.0141461	0.00607665	0.707544	0.801419
CNTN1	19	pTau181	-0.00774601	0.301677	0.518391	-0.0113799	-0.00315828	0.573197	0.917461	-0.043028	0.780072	-0.0607478	0.936776
CNTN1	19	Biomarker supported AD	-0.0235314	0.635218	0.827133	-0.0629259	0.0108566	0.838454	0.968443	-1.1696	0.331545	-4.32764	0.837174
CNTN1	19	Tau	-0.0090033	0.0851283	0.181924	-0.00849501	-0.00919269	0.48053	0.436333	-0.010614	0.92437	-0.238972	0.599652
CNTN1	19	Aβ42	-0.0135146	0.00672892	0.0488427	-0.010295	-0.0169283	0.809454	0.0950953	0.118813	0.0924896	0.15308	0.801795
CNTN1	19	NfL	-0.00498011	0.388578	0.795415	0.0034397	-0.0101662	0.940347	0.718501
CNTN1	19	GFAP	-0.0050585	0.336595	0.699657	0.00944738	-0.00979332	0.822489	0.598202
CNTN1	19	Aβ40	-0.014032	0.000609235	0.00410997	-0.00957877	-0.0160997	0.468705	0.00893902
CNTN1	19	Aβ42/Aβ40 ratio	-0.00078378	0.834638	0.962147	-0.000717342	-0.000828232	0.977129	0.972386
OAF	758	pTau181	0.00702523	0.307863	0.526872	0.00758012	0.00973064	0.733959	0.604134	-0.0454758	0.602778	-0.0823226	0.806927
OAF	758	Biomarker supported AD	0.0618596	0.175583	0.516173	0.0273165	0.0826641	0.927477	0.5937	-0.0834524	0.974815	-4.1082	0.787215
OAF	758	Tau	0.00642447	0.203704	0.348615	-0.0017631	0.0126122	0.911829	0.167563	-0.0562453	0.344886	-0.0503658	0.844127
OAF	758	Aβ42	0.00729702	0.113856	0.347342	0.00213273	0.00828766	0.969352	0.491358	0.0124195	0.910715	0.0381702	0.91045
OAF	758	NfL	0.00171762	0.743851	0.938492	-0.0145024	0.00894358	0.727358	0.711625
OAF	758	GFAP	0.00295434	0.529443	0.820835	-0.00367713	0.00449805	0.944142	0.801412
OAF	758	Aβ40	0.00960473	0.0113731	0.0437526	0.00145743	0.0117017	0.94321	0.0332028
OAF	758	Aβ42/Aβ40 ratio	-0.00231188	0.513528	0.825971	0.00068007	-0.0034134	0.978933	0.7964
CD14	149	pTau181	0.0273383	0.313327	0.534051	0.131171	-0.0607104	0.0903711	0.508751	-0.0265609	0.879189	0.251027	0.392852
CD14	149	Biomarker supported AD	-0.144828	0.471852	0.750196	0.513527	-0.425803	0.656651	0.563782	-0.600444	0.656751	-0.646902	0.939438
CD14	149	Tau	0.0403533	0.0437461	0.107076	0.110161	-0.0341563	0.0077092	0.508097	-0.00155871	0.981591	0.217347	0.289463
CD14	149	Aβ42	0.0157788	0.408166	0.735338	0.0496564	0.0393483	0.763802	0.518497	-0.126654	0.0594574	0.0194729	0.965631
CD14	149	NfL	0.09605	6.7e-05	0.0172739	0.0843786	0.10316	0.570253	0.155642
CD14	149	GFAP	0.087136	7.2e-05	0.0106103	0.128721	0.0733287	0.337251	0.162268
CD14	149	Aβ40	0.0366727	0.0336734	0.100273	0.0971894	0.00611672	0.022271	0.883505
CD14	149	Aβ42/Aβ40 ratio	0.000658759	0.966571	0.989578	-0.047545	0.0332351	0.434382	0.462558
ADA22	496	pTau181	0.0144162	0.32675	0.55182	0.00946466	0.0412799	0.854604	0.379729	-0.00370918	0.974526	-0.0715215	0.811722
ADA22	496	Biomarker supported AD	0.170259	0.117133	0.410942	0.0667966	0.31409	0.913558	0.372393	-0.0381376	0.981822	-0.408298	0.947548
ADA22	496	Tau	0.00750688	0.50557	0.650902	-0.0115216	0.0250636	0.722051	0.371342	0.0224458	0.577324	-0.132875	0.443734
ADA22	496	Aβ42	-0.00514297	0.626822	0.870931	0.0210527	-0.0356818	0.866942	0.176215	0.0342863	0.32707	0.0381109	0.89435
ADA22	496	NfL	-0.0199209	0.151303	0.593131	-0.0235219	-0.0174988	0.834399	0.77978
ADA22	496	GFAP	-0.00527715	0.678648	0.892044	0.00840423	-0.0101184	0.944142	0.859439
ADA22	496	Aβ40	-0.00213075	0.830999	0.90416	0.0145274	-0.0103847	0.664611	0.596482
ADA22	496	Aβ42/Aβ40 ratio	-0.0123499	0.170543	0.489777	0.00652398	-0.0253	0.890901	0.255227
PTPRG	403	pTau181	-0.0120694	0.326887	0.55182	-0.0264792	0.0136661	0.37792	0.75852	-0.0319473	0.788344	-0.271549	0.410888
PTPRG	403	Biomarker supported AD	0.00704846	0.931996	0.972828	-0.0693125	0.0957021	0.873567	0.806376	-0.430532	0.726941	-1.11325	0.90451
PTPRG	403	Tau	-0.01118	0.200622	0.344743	-0.0198875	0.00548037	0.278126	0.844204	-0.0492713	0.489849	-0.144371	0.599652
PTPRG	403	Aβ42	0.00117442	0.891173	0.955504	0.0015428	-0.00619606	0.985912	0.852309	0.0969786	0.0824023	0.00432695	0.995396
PTPRG	403	NfL	-0.0333058	0.000727258	0.0476656	-0.0397251	-0.0277264	0.431067	0.535931
PTPRG	403	GFAP	-0.00952587	0.303895	0.678651	-0.0324668	0.000915229	0.577846	0.989301
PTPRG	403	Aβ40	-0.00139042	0.846466	0.914786	-0.00996178	0.00419992	0.653002	0.802846
PTPRG	403	Aβ42/Aβ40 ratio	3.99e-05	0.995043	0.99601	0.011504	-0.0103945	0.659923	0.650847
PRELP	785	pTau181	0.00876231	0.327684	0.55182	-5.41149e-05	0.0204666	0.998068	0.398028	-0.0038723	0.972402	-0.0420541	0.887216
PRELP	785	Biomarker supported AD	0.0485325	0.431014	0.743676	0.0024062	0.0920614	0.991719	0.727192	-0.148561	0.848365	0.148183	0.980056
PRELP	785	Tau	0.0100315	0.118366	0.233954	0.000510282	0.0267377	0.976405	0.0274654	-0.0381101	0.240794	-0.0713137	0.718563
PRELP	785	Aβ42	0.0157491	0.00918324	0.0633794	0.00954351	0.0208578	0.91907	0.0970503	-0.00283992	0.957398	-0.00800648	0.981851
PRELP	785	NfL	0.00969098	0.19076	0.634432	0.00236316	0.0134425	0.968013	0.711625
PRELP	785	GFAP	0.00939803	0.159404	0.565181	0.0187808	0.0067998	0.706913	0.792892
PRELP	785	Aβ40	0.0161723	0.00173475	0.00999179	0.00210846	0.0216101	0.932328	0.0039371
PRELP	785	Aβ42/Aβ40 ratio	0.00227115	0.634409	0.881503	0.00743781	-0.000751384	0.744909	0.975778
CSPG2	348	pTau181	0.019038	0.331534	0.556079	0.0109036	0.0659771	0.902657	0.571587	-0.00121691	0.980568	0.15339	0.349574
CSPG2	348	Biomarker supported AD	0.187254	0.276536	0.600111	0.0961411	0.458596	0.930211	0.652716	0.0426075	0.981822	1.12864	0.841465
CSPG2	348	Tau	0.0251687	0.125756	0.244785	-0.00954593	0.097025	0.863405	0.0775115	0.0154397	0.721285	0.0725808	0.599652
CSPG2	348	Aβ42	-0.0151072	0.324804	0.641983	-0.0633549	0.0372719	0.641267	0.664092	-0.0146035	0.744984	-0.0395427	0.848285
CSPG2	348	NfL	0.0665471	0.0119414	0.26195	0.0721616	0.0597028	0.570253	0.711625
CSPG2	348	GFAP	-0.0354923	0.163386	0.567174	-0.0633266	-0.0176069	0.657499	0.888568
CSPG2	348	Aβ40	-0.00586441	0.758734	0.857606	-0.0662325	0.0521271	0.113067	0.154151
CSPG2	348	Aβ42/Aβ40 ratio	-0.00476171	0.779897	0.942472	0.00288012	-0.0148513	0.976357	0.865743
GRIA4	470	pTau181	0.0119554	0.333674	0.557447	0.0222108	0.0184767	0.573238	0.718724	0.00197526	0.980568	-0.0858474	0.654132
GRIA4	470	Biomarker supported AD	-0.0105572	0.909616	0.960144	-0.0518189	0.105224	0.92895	0.818649	-0.256784	0.611106	-0.632807	0.882808
GRIA4	470	Tau	0.0106039	0.266712	0.417419	0.0166241	0.0194004	0.499965	0.429579	-0.0011665	0.976148	-0.13703	0.185951
GRIA4	470	Aβ42	0.0250797	0.00522622	0.0400043	0.0235268	0.0117977	0.77117	0.740802	0.0385534	0.160224	0.132966	0.1759
GRIA4	470	NfL	-0.00974775	0.405749	0.805753	0.0067044	-0.0212438	0.940347	0.714171
GRIA4	470	GFAP	0.0131388	0.221711	0.602189	0.0437789	0.00139624	0.553802	0.985438
GRIA4	470	Aβ40	0.029606	0.000420163	0.0030942	0.0298913	0.0294637	0.198606	0.0251962
GRIA4	470	Aβ42/Aβ40 ratio	-0.012965	0.0899474	0.358419	-0.00635974	-0.0176658	0.869059	0.425755
C1QC	379	pTau181	-0.023387	0.337719	0.561975	0.0672262	-0.00627884	0.600545	0.945831	-0.113104	0.13316	0.0460286	0.921145
C1QC	379	Biomarker supported AD	-0.0458479	0.78095	0.904818	0.460749	0.0848016	0.796702	0.908905	-1.46095	0.0790232	-5.73263	0.787215
C1QC	379	Tau	-0.0143397	0.436775	0.583754	0.0289346	-0.0181525	0.741065	0.647631	-0.0553603	0.451919	0.082772	0.789948
C1QC	379	Aβ42	-0.0135343	0.39494	0.732465	-0.0358448	-0.00736777	0.925456	0.89798	-0.0392074	0.617535	0.00678494	0.988856
C1QC	379	NfL	0.0234937	0.25713	0.69487	0.185965	-0.000621775	0.360656	0.995066
C1QC	379	GFAP	0.0249857	0.156328	0.565181	0.0238387	0.0250702	0.940713	0.684265
C1QC	379	Aβ40	-0.0137874	0.336719	0.52424	-0.0541012	-0.00952339	0.529337	0.719827
C1QC	379	Aβ42/Aβ40 ratio	0.00423397	0.755571	0.928537	0.0182637	0.00215632	0.881378	0.975778
SFRP3	833	pTau181	-0.0113755	0.343767	0.568128	-0.032382	-0.020871	0.305655	0.641786	0.0382048	0.454906	0.0856736	0.69432
SFRP3	833	Biomarker supported AD	-0.100629	0.278742	0.601797	-0.185039	-0.177177	0.729552	0.636103	0.487711	0.332353	1.14244	0.841465
SFRP3	833	Tau	-0.0205363	0.0197571	0.0574334	-0.030172	-0.0295695	0.0905144	0.165201	0.039976	0.303587	0.0583626	0.76447
SFRP3	833	Aβ42	-0.0285322	0.000967379	0.0116362	-0.00844756	-0.0364325	0.951	0.0726008	-0.042796	0.202999	-0.0388602	0.864269
SFRP3	833	NfL	0.00773611	0.471622	0.835641	0.000207694	0.0145441	0.998102	0.778159
SFRP3	833	GFAP	-0.0194295	0.0518722	0.339199	-0.0379977	-0.0102782	0.54663	0.8099
SFRP3	833	Aβ40	-0.0301419	7.76e-05	0.000727788	-0.0183958	-0.0379005	0.37828	0.00156885
SFRP3	833	Aβ42/Aβ40 ratio	0.00563822	0.415596	0.768744	0.00994698	0.00146955	0.716286	0.975778
DAF	265	pTau181	0.0128497	0.344115	0.568128	0.0325953	-0.00603871	0.394553	0.916175	0.0236304	0.829699	0.0312426	0.923672
DAF	265	Biomarker supported AD	0.00917251	0.919606	0.965795	0.0412761	-0.0562336	0.938723	0.907061	0.905083	0.255049	-0.687181	0.920492
DAF	265	Tau	0.0159854	0.10636	0.214246	0.0221961	0.00886083	0.358065	0.72925	0.0444156	0.483277	-0.0235179	0.907317
DAF	265	Aβ42	0.0182769	0.0480039	0.206986	0.0315879	0.0143227	0.649175	0.599582	0.0223898	0.75782	-0.0191826	0.965631
DAF	265	NfL	0.0017518	0.873833	0.954234	-0.0128119	0.00946697	0.896859	0.840452
DAF	265	GFAP	0.00326073	0.743728	0.910669	0.00530134	0.00268742	0.948081	0.965524
DAF	265	Aβ40	0.013085	0.0989291	0.222441	0.0262769	0.00798208	0.294128	0.595594
DAF	265	Aβ42/Aβ40 ratio	0.00598141	0.409951	0.767992	0.00531115	0.00633784	0.89635	0.81361
HYOU1	658	pTau181	-0.0114152	0.350222	0.575951	-0.0344533	0.00661022	0.37792	0.900151	-0.00522802	0.956914	-0.212971	0.3059
HYOU1	658	Biomarker supported AD	-0.0620744	0.460406	0.750196	-0.128142	-0.0209938	0.825922	0.958401	-0.068667	0.967437	-5.06702	0.787215
HYOU1	658	Tau	-0.0155559	0.0870074	0.184071	-0.0200531	-0.0144486	0.406145	0.479848	0.00978419	0.840092	-0.189854	0.173459
HYOU1	658	Aβ42	-0.0194115	0.0194734	0.109311	-0.0168792	-0.0226435	0.883684	0.256517	-0.0117516	0.811776	0.0148255	0.965631
HYOU1	658	NfL	-0.00015218	0.988455	0.994241	-0.00194498	0.000621444	0.982348	0.995045
HYOU1	658	GFAP	0.00410921	0.65992	0.885908	-0.0297799	0.0118799	0.701337	0.750295
HYOU1	658	Aβ40	-0.0207316	0.00490448	0.022374	-0.0194457	-0.0211409	0.481483	0.0566957
HYOU1	658	Aβ42/Aβ40 ratio	-0.000232835	0.972869	0.990156	0.00256739	-0.00150237	0.959416	0.969864
PGK1	373	pTau181	0.0106565	0.353016	0.578287	0.0180132	-0.0223476	0.694085	0.484257	0.0816914	0.0191456	0.111754	0.718248
PGK1	373	Biomarker supported AD	-0.0369072	0.641799	0.828826	-0.0157394	-0.138208	0.97282	0.61364	0.795494	0.0744083	0.8252	0.915155
PGK1	373	Tau	0.0104195	0.220341	0.36811	0.0126372	-0.0150942	0.654869	0.384276	0.109565	0.00017558	0.299662	0.0342476
PGK1	373	Aβ42	-0.00330009	0.666494	0.885155	0.00447417	0.0125127	0.969352	0.570035	-0.077456	0.00558472	-0.265991	0.036688
PGK1	373	NfL	0.00315545	0.74345	0.938492	0.0104142	0.00085968	0.91866	0.993005
PGK1	373	GFAP	0.00503126	0.550792	0.837455	0.0414627	-0.001165	0.577846	0.985438
PGK1	373	Aβ40	-0.00359208	0.595306	0.743594	0.00482982	-0.00556113	0.901425	0.657367
PGK1	373	Aβ42/Aβ40 ratio	0.0135797	0.0295511	0.19268	-0.000354839	0.0180737	0.994218	0.143515
TALDO	835	pTau181	-0.00853457	0.357645	0.5836	-0.00851762	-0.00320431	0.774089	0.931268	-0.0182379	0.788344	-0.108696	0.577109
TALDO	835	Biomarker supported AD	0.00185005	0.976987	0.996277	-0.010684	0.0207622	0.97282	0.94335	-0.0582277	0.969891	-1.36724	0.836488
TALDO	835	Tau	-0.0120808	0.0765369	0.166954	-0.0216452	-0.00496125	0.163079	0.791871	-0.00979119	0.829078	0.0345645	0.844127
TALDO	835	Aβ42	-0.0110849	0.0864494	0.292957	-0.0254423	-0.00322009	0.59799	0.89798	-0.0293731	0.435799	-0.00782996	0.975613
TALDO	835	NfL	-0.012779	0.0931137	0.499028	-0.0211539	-0.00746457	0.660216	0.828965
TALDO	835	GFAP	-0.00061403	0.929849	0.974344	-0.00768471	0.00173653	0.910369	0.969302
TALDO	835	Aβ40	-0.00897486	0.104599	0.232416	-0.026186	-0.00153952	0.0889044	0.901936
TALDO	835	Aβ42/Aβ40 ratio	-0.000787316	0.876937	0.968378	0.000735297	-0.00168116	0.978933	0.955294
LYSC	306	pTau181	-0.0124718	0.359357	0.584129	0.00521526	-0.0043	0.906962	0.945831	-0.0555326	0.375187	-0.143526	0.417216
LYSC	306	Biomarker supported AD	-0.0658282	0.483022	0.75199	0.0500687	-0.0638896	0.922829	0.907061	-0.602653	0.340083	-2.4836	0.787215
LYSC	306	Tau	-0.015663	0.116976	0.233398	-0.00609991	-0.00458802	0.825411	0.890313	-0.0940188	0.03083	-0.0947075	0.492704
LYSC	306	Aβ42	-0.0287241	0.00243261	0.0232757	-0.0621978	-0.00161259	0.10114	0.971592	-0.0603845	0.139617	-0.0709287	0.655677
LYSC	306	NfL	0.0039406	0.735693	0.937532	-0.0135119	0.0169511	0.883218	0.759754
LYSC	306	GFAP	-0.00243329	0.821564	0.936983	-0.0164537	0.00311276	0.837278	0.963261
LYSC	306	Aβ40	-0.0171816	0.0393808	0.112159	-0.044394	-0.00121379	0.0233163	0.951474
LYSC	306	Aβ42/Aβ40 ratio	-0.0080595	0.287903	0.646679	-0.0177981	-0.000394702	0.535795	0.995029
DPP2	447	pTau181	0.012677	0.369522	0.595832	0.0572877	0.0186115	0.383476	0.730724	0.00474469	0.956914	-0.117883	0.436111
DPP2	447	Biomarker supported AD	0.137216	0.209422	0.576562	0.211542	0.157319	0.845191	0.734881	0.026229	0.985233	0.466706	0.920492
DPP2	447	Tau	0.0139737	0.214546	0.362746	0.045742	0.0223125	0.241829	0.384276	-0.00411561	0.916458	-0.11185	0.274532
DPP2	447	Aβ42	0.00284665	0.775443	0.941183	-0.0278495	-0.00381504	0.883684	0.937801	0.0252002	0.396615	0.0050358	0.986386
DPP2	447	NfL	0.0157004	0.278749	0.716026	-0.0400227	0.0300743	0.79212	0.624018
DPP2	447	GFAP	-0.0132912	0.292767	0.66632	-0.0179544	-0.0126548	0.920924	0.792892
DPP2	447	Aβ40	0.000104672	0.991766	0.99756	-0.0210099	0.00434032	0.66151	0.828176
DPP2	447	Aβ42/Aβ40 ratio	-0.00786306	0.406311	0.767227	-0.00682547	-0.00815462	0.911594	0.802107
GOLM1	653	pTau181	0.00767353	0.369768	0.595832	0.012152	0.00352371	0.557994	0.930695	-0.0464327	0.722947	0.165394	0.686945
GOLM1	653	Biomarker supported AD	0.0420049	0.474826	0.75151	0.041557	0.0593431	0.879075	0.846863	-1.0322	0.339331	2.98622	0.811759
GOLM1	653	Tau	3.96e-05	0.994877	0.997245	0.00497179	-0.00661166	0.74071	0.711546	-0.034295	0.712115	0.165584	0.555048
GOLM1	653	Aβ42	-0.018039	0.00290377	0.0265758	-0.0211204	-0.0188546	0.505064	0.182982	0.0868881	0.206971	-0.0451775	0.919146
GOLM1	653	NfL	0.00657512	0.331537	0.762979	0.0140809	-0.000824611	0.749295	0.993005
GOLM1	653	GFAP	-0.00903917	0.157118	0.565181	-0.0049619	-0.0111352	0.920924	0.675095
GOLM1	653	Aβ40	-0.0119493	0.0170753	0.06029	-0.00906508	-0.0138933	0.535011	0.113913
GOLM1	653	Aβ42/Aβ40 ratio	-0.00845448	0.0587368	0.291142	-0.0120563	-0.00496422	0.448878	0.7964
MUC18	127	pTau181	-0.0148597	0.370803	0.595832	0.00159029	0.00249757	0.985928	0.967326	-0.102907	0.121624	-0.0850629	0.816431
MUC18	127	Biomarker supported AD	0.0320443	0.779325	0.904818	0.0611781	0.157113	0.933871	0.734881	-1.51942	0.0377703	-2.06465	0.841465
MUC18	127	Tau	0.00534328	0.657714	0.759935	0.00967167	0.0184087	0.792905	0.490118	-0.0647716	0.313665	-0.253031	0.173459
MUC18	127	Aβ42	0.0187866	0.0913009	0.302659	-0.000464213	0.00809236	0.99612	0.835733	0.0932707	0.0689462	0.270466	0.0669442
MUC18	127	NfL	0.0348911	0.00990064	0.243037	0.0621051	0.0229646	0.431067	0.711625
MUC18	127	GFAP	0.0205888	0.089254	0.440775	0.0525768	0.0132384	0.577846	0.781785
MUC18	127	Aβ40	0.00798061	0.40607	0.590825	0.00300265	0.00958739	0.947309	0.589035
MUC18	127	Aβ42/Aβ40 ratio	-0.00212076	0.810941	0.95552	-0.00347743	-0.0014987	0.955795	0.975778
C1QT3	848	pTau181	0.0100933	0.375655	0.601334	0.0398492	0.0606171	0.265565	0.118225	-0.0118528	0.808834	-0.117516	0.074237
C1QT3	848	Biomarker supported AD	0.162239	0.0951805	0.386976	0.106682	0.367054	0.861659	0.260809	-0.0130075	0.997341	-0.740801	0.825095
C1QT3	848	Tau	0.0138067	0.118121	0.233954	0.0390874	0.0480194	0.0415878	0.0435751	-0.0349705	0.157591	-0.077804	0.146307
C1QT3	848	Aβ42	0.030791	0.000301322	0.0046984	0.020761	0.0369731	0.781833	0.142865	0.0379194	0.0788708	0.0147046	0.889467
C1QT3	848	NfL	-0.0133422	0.283842	0.719763	-0.0182916	-0.00822936	0.840735	0.908839
C1QT3	848	GFAP	-0.00439665	0.708878	0.896752	0.00982184	-0.0121979	0.920924	0.811173
C1QT3	848	Aβ40	0.0483368	2.73e-08	6.86e-07	0.0360691	0.0576814	0.0711639	2.55734e-05
C1QT3	848	Aβ42/Aβ40 ratio	-0.0178448	0.0250088	0.181494	-0.0153036	-0.0207074	0.605615	0.416622
SORC3	820	pTau181	0.00981955	0.378143	0.603024	-0.0299834	0.0187437	0.499486	0.571587	0.0379049	0.377469	-0.0502185	0.695748
SORC3	820	Biomarker supported AD	0.0828727	0.303909	0.618447	-0.0542705	0.0918317	0.932733	0.77106	0.345576	0.455377	-1.97261	0.811759
SORC3	820	Tau	-0.00406747	0.63022	0.7432	-0.0398533	0.012723	0.120667	0.474107	-0.00993417	0.808904	-0.0228562	0.838338
SORC3	820	Aβ42	-0.00280806	0.708603	0.912299	-0.0111634	-0.0121907	0.952873	0.572082	0.0510834	0.0633605	-0.00427521	0.986257
SORC3	820	NfL	-0.0297454	0.00199738	0.0858042	-0.0544163	-0.0227383	0.431067	0.519478
SORC3	820	GFAP	-0.00879368	0.298124	0.674048	-0.0426065	-0.0037509	0.577846	0.913491
SORC3	820	Aβ40	-0.000960859	0.888592	0.937706	-0.00701824	0.000164959	0.868833	0.98926
SORC3	820	Aβ42/Aβ40 ratio	-0.0106677	0.0950838	0.367159	-0.00414258	-0.0123571	0.923195	0.435919
CD44	557	pTau181	0.0165442	0.382215	0.607218	0.0104568	0.00780963	0.859401	0.927734	0.0228602	0.903189	0.255074	0.300487
CD44	557	Biomarker supported AD	0.126403	0.334342	0.654689	0.135769	0.074799	0.861659	0.914631	0.418524	0.795118	2.64246	0.811759
CD44	557	Tau	0.0106705	0.433933	0.581802	4.87367e-05	0.0203501	0.99807	0.550648	-0.0350548	0.71737	0.174958	0.341836
CD44	557	Aβ42	-0.0247736	0.0562032	0.231976	-0.0163376	-0.00491939	0.91907	0.936672	-0.167806	0.00669007	-0.159467	0.395798
CD44	557	NfL	0.0219956	0.158082	0.603641	0.014454	0.0268005	0.915939	0.728611
CD44	557	GFAP	0.0142623	0.317459	0.691336	0.0081929	0.0163177	0.946558	0.781785
CD44	557	Aβ40	-0.00116618	0.916784	0.954752	-0.00498625	0.000677722	0.920093	0.979259
CD44	557	Aβ42/Aβ40 ratio	-0.00793457	0.433456	0.777052	-0.0113428	-0.00559888	0.820355	0.910939
DPP6	497	pTau181	-0.00690075	0.387369	0.612235	-0.0252737	0.00982919	0.221966	0.718724	0.0132598	0.911169	-0.154453	0.69432
DPP6	497	Biomarker supported AD	0.0318156	0.565033	0.793702	-0.0816411	0.0994913	0.796702	0.631877	0.172444	0.890544	-3.25487	0.811759
DPP6	497	Tau	-0.00564269	0.31815	0.473291	-0.018302	0.00399867	0.120667	0.802448	0.0493726	0.333407	0.0565996	0.850584
DPP6	497	Aβ42	-0.00111289	0.837796	0.943722	0.0133414	-0.00905504	0.753379	0.570089	0.0258383	0.648771	0.0213645	0.965631
DPP6	497	NfL	0.00307567	0.622799	0.897929	-0.0082526	0.0106822	0.851552	0.728611
DPP6	497	GFAP	-0.00688054	0.230487	0.610226	-0.0140749	-0.00421183	0.720151	0.876752
DPP6	497	Aβ40	-0.00059436	0.896007	0.940716	0.00056691	-0.00115098	0.983821	0.909387
DPP6	497	Aβ42/Aβ40 ratio	0.000758324	0.851729	0.964394	0.0127762	-0.00790594	0.398788	0.534965
ROBO1	402	pTau181	0.0084677	0.388282	0.612235	-0.0113516	0.027582	0.694085	0.276127	0.00231982	0.980568	0.0826592	0.684359
ROBO1	402	Biomarker supported AD	0.0610714	0.362876	0.68507	-0.117593	0.17596	0.745177	0.383307	0.0504978	0.981822	1.77725	0.811759
ROBO1	402	Tau	-0.00629626	0.373924	0.528262	-0.0152808	0.00472421	0.339998	0.815807	-0.0209289	0.726535	-0.0144319	0.924313
ROBO1	402	Aβ42	-0.0118984	0.0784677	0.278661	-0.00292336	-0.0218741	0.969352	0.139579	0.0247791	0.674517	0.087044	0.520038
ROBO1	402	NfL	-0.000944511	0.905476	0.96752	-0.00757346	0.00370131	0.902556	0.937279
ROBO1	402	GFAP	-0.00436101	0.550705	0.837455	-0.00219078	-0.00516224	0.974528	0.877472
ROBO1	402	Aβ40	-0.00855497	0.136019	0.284453	-0.00512979	-0.0102651	0.818646	0.311756
ROBO1	402	Aβ42/Aβ40 ratio	-0.00591876	0.254377	0.602902	0.00220771	-0.0116094	0.931734	0.438008
CFAD	241	pTau181	-0.0084016	0.393764	0.618562	-0.0395423	0.0122463	0.183884	0.672951	-0.00763043	0.956914	-0.0881348	0.663249
CFAD	241	Biomarker supported AD	-0.0470815	0.478377	0.75199	-0.225729	0.0107279	0.603638	0.969199	0.055278	0.981514	-1.33325	0.828585
CFAD	241	Tau	-0.00774264	0.282876	0.434638	-0.0303092	0.00304443	0.0905144	0.874624	0.0146492	0.78669	-0.00542675	0.971522
CFAD	241	Aβ42	-0.00762486	0.24735	0.553905	-0.00193225	-0.00728735	0.983265	0.740802	-0.0168266	0.749212	-0.0480407	0.801795
CFAD	241	NfL	-0.0189508	0.016023	0.271461	-0.0194797	-0.0187502	0.787978	0.540578
CFAD	241	GFAP	-0.0101172	0.148757	0.55518	-0.00105944	-0.0119684	0.991701	0.623291
CFAD	241	Aβ40	-0.00290262	0.608462	0.754318	-0.00514986	-0.00231969	0.868133	0.841955
CFAD	241	Aβ42/Aβ40 ratio	-0.00270133	0.604089	0.87107	0.00322013	-0.00496876	0.912771	0.7964
NAR3	364	pTau181	0.00455652	0.396895	0.621071	0.0074726	0.00635282	0.622296	0.74138	-0.0127909	0.735369	-0.0046373	0.982896
NAR3	364	Biomarker supported AD	0.00423818	0.908878	0.960144	0.0384338	-0.00482158	0.858736	0.979875	-0.162923	0.663881	-1.49039	0.825095
NAR3	364	Tau	0.00670431	0.0848841	0.181924	0.00475455	0.00838052	0.632538	0.345725	0.00848858	0.750394	0.0195452	0.913483
NAR3	364	Aβ42	0.00265136	0.479527	0.770538	0.00670055	0.00161521	0.866103	0.915739	-0.00415183	0.926817	-0.0023069	0.995396
NAR3	364	NfL	0.000879585	0.842057	0.949586	0.00298366	-0.000573138	0.940347	0.993005
NAR3	364	GFAP	0.00115884	0.774985	0.927394	0.00528192	-0.000350086	0.885961	0.990889
NAR3	364	Aβ40	0.00523149	0.0987638	0.222441	0.00493646	0.00537767	0.645476	0.338881
NAR3	364	Aβ42/Aβ40 ratio	-0.0014738	0.609705	0.876319	0.00176515	-0.00376335	0.906031	0.727069
MRC1	685	pTau181	-0.00570302	0.399345	0.621071	-0.00770045	-0.0019308	0.699384	0.945831	-0.0269446	0.735369	-0.00838192	0.954659
MRC1	685	Biomarker supported AD	-0.0251579	0.584655	0.805235	-0.0409078	-0.00891976	0.873567	0.968443	-0.232584	0.818965	-0.244414	0.939438
MRC1	685	Tau	-0.00143625	0.765784	0.83739	-0.00430648	0.00207672	0.74086	0.88318	-0.0288138	0.578966	0.00863717	0.925358
MRC1	685	Aβ42	0.00234777	0.606942	0.860345	-0.000478773	0.00321971	0.985912	0.848673	-0.00617007	0.938927	0.020137	0.871314
MRC1	685	NfL	-0.000300608	0.955266	0.98774	0.00417614	-0.00303348	0.921571	0.916299
MRC1	685	GFAP	-0.00737231	0.12821	0.521268	-0.00884658	-0.00688159	0.822489	0.740707
MRC1	685	Aβ40	-3.8e-06	0.999208	0.999208	-0.0047009	0.00212505	0.724554	0.799283
MRC1	685	Aβ42/Aβ40 ratio	0.00231144	0.505724	0.818527	0.00422522	0.00109539	0.80587	0.955795
PGRP2	133	pTau181	0.0107618	0.399787	0.621071	-0.0281218	0.0242	0.566888	0.496735	0.0173723	0.814345	0.0285624	0.934981
PGRP2	133	Biomarker supported AD	-0.0256435	0.767831	0.897936	-0.250171	0.0142091	0.711955	0.969199	0.222257	0.78208	-1.5077	0.854915
PGRP2	133	Tau	0.0024981	0.790741	0.847079	-0.0201772	0.0134328	0.496097	0.503382	-0.00629125	0.904708	0.0594198	0.785291
PGRP2	133	Aβ42	0.00708613	0.402757	0.735338	0.0234171	-0.00222569	0.847538	0.944695	0.0310896	0.435799	0.0783408	0.698939
PGRP2	133	NfL	-0.0187081	0.0802199	0.471327	-0.0368177	-0.0135498	0.710195	0.759754
PGRP2	133	GFAP	-0.00439749	0.638557	0.875597	0.00324717	-0.00554031	0.9767	0.888568
PGRP2	133	Aβ40	0.00903575	0.229481	0.401689	0.0117668	0.00843684	0.736439	0.506386
PGRP2	133	Aβ42/Aβ40 ratio	-0.00542916	0.436478	0.777618	0.0116552	-0.010662	0.782159	0.598434
IC1	166	pTau181	-0.0219313	0.409133	0.631458	0.0311819	-0.0496854	0.765374	0.508751	-0.0288544	0.885734	0.0297138	0.968391
IC1	166	Biomarker supported AD	-0.158758	0.398195	0.725715	0.0605238	-0.13557	0.956596	0.882385	-1.02974	0.405831	-2.93649	0.841465
IC1	166	Tau	-0.010698	0.586795	0.720236	0.00662648	-0.0373109	0.919143	0.352143	0.0899822	0.337389	-0.00222951	0.995168
IC1	166	Aβ42	0.00227647	0.898764	0.955504	0.0506496	-0.0111706	0.791347	0.857702	0.0101887	0.947392	0.0288191	0.965631
IC1	166	NfL	0.00426982	0.846282	0.949586	0.0491194	-0.0122767	0.809852	0.908043
IC1	166	GFAP	0.00941344	0.629144	0.87031	0.0428936	0.00287273	0.822489	0.985438
IC1	166	Aβ40	-0.0161622	0.297446	0.480847	0.0462603	-0.0323975	0.454905	0.175948
IC1	166	Aβ42/Aβ40 ratio	0.0167104	0.247955	0.598691	0.0043939	0.0212269	0.967088	0.631616
SLIK4	998	pTau181	-0.00956435	0.409473	0.631458	-0.00430988	-0.0108343	0.922308	0.785535	-0.0228083	0.735369	0.0814238	0.734445
SLIK4	998	Biomarker supported AD	-0.0528031	0.529329	0.781075	0.121647	-0.130979	0.845191	0.684466	-0.0855644	0.962948	2.77499	0.787215
SLIK4	998	Tau	-0.00557393	0.507533	0.651437	0.0116596	-0.0121954	0.632538	0.536048	-0.0358845	0.344886	0.0228151	0.904769
SLIK4	998	Aβ42	0.0170439	0.0282061	0.138078	0.0280231	0.0155042	0.649175	0.491358	0.00268139	0.96489	0.0113908	0.965631
SLIK4	998	NfL	-0.00679786	0.486368	0.846889	-0.0100795	-0.00535126	0.915939	0.912096
SLIK4	998	GFAP	0.00495518	0.571503	0.838177	0.0253554	0.000398828	0.735058	0.996917
SLIK4	998	Aβ40	0.01316	0.0473279	0.128462	0.0307413	0.00738377	0.138703	0.533692
SLIK4	998	Aβ42/Aβ40 ratio	0.00451702	0.482533	0.809437	-0.00272306	0.00812163	0.947266	0.707792
ICAM5	315	pTau181	0.0099332	0.41314	0.634788	-0.0305353	0.0323392	0.341819	0.542593	0.0460154	0.215231	0.105111	0.600001
ICAM5	315	Biomarker supported AD	0.0741975	0.444158	0.750196	-0.148691	0.161105	0.787548	0.738433	0.432298	0.329195	0.904831	0.860299
ICAM5	315	Tau	0.00224122	0.806047	0.855892	-0.021819	0.0300162	0.251776	0.262182	0.0307212	0.34621	0.046513	0.789948
ICAM5	315	Aβ42	0.0150515	0.0988002	0.319961	0.00471691	0.0370816	0.965757	0.142865	-0.00546475	0.926968	-0.00797695	0.974182
ICAM5	315	NfL	0.000834472	0.943404	0.984318	0.000992044	0.000632925	0.991992	0.995045
ICAM5	315	GFAP	-0.00657652	0.560297	0.838177	-0.00742408	-0.0060053	0.920924	0.913491
ICAM5	315	Aβ40	0.0240531	0.00437116	0.0203921	0.00198403	0.044621	0.945724	0.00182263
ICAM5	315	Aβ42/Aβ40 ratio	-0.00156883	0.835027	0.962147	0.00272654	-0.0075337	0.931734	0.842535
CATL1	408	pTau181	-0.0164615	0.416848	0.636433	-0.0595591	0.0385698	0.557994	0.525315	-0.0499671	0.514741	-0.148531	0.292619
CATL1	408	Biomarker supported AD	-0.0359287	0.804937	0.913419	-0.866011	0.153176	0.532417	0.776885	-0.279592	0.795118	-0.453524	0.915155
CATL1	408	Tau	0.00617327	0.690455	0.783509	-0.0691098	0.0475214	0.224871	0.101116	-0.0189954	0.776841	-0.0802972	0.47355
CATL1	408	Aβ42	0.0308971	0.0216689	0.116687	-0.0619333	0.0360235	0.753379	0.271446	0.0545925	0.261675	0.0368933	0.830054
CATL1	408	NfL	-0.030852	0.0994448	0.499028	-0.104545	-0.0167768	0.546779	0.823015
CATL1	408	GFAP	-0.014207	0.377774	0.721268	-0.139139	-0.00137809	0.458226	0.989301
CATL1	408	Aβ40	0.0302509	0.0172986	0.0608698	-0.100697	0.0491788	0.0576794	0.00331751
CATL1	408	Aβ42/Aβ40 ratio	-0.00430828	0.724767	0.910152	0.0387648	-0.0131576	0.639778	0.729445
FUCO2	694	pTau181	-0.00724571	0.417234	0.636433	0.0209519	-0.0179027	0.535962	0.39407	0.00350423	0.978284	-0.0678975	0.649517
FUCO2	694	Biomarker supported AD	-0.0484887	0.413798	0.726631	0.0738119	-0.0791578	0.873567	0.727192	-0.100508	0.946216	1.12394	0.841465
FUCO2	694	Tau	-0.004063	0.531955	0.672531	0.00469766	-0.00440034	0.848692	0.770085	-0.0281378	0.484433	-0.0340026	0.788065
FUCO2	694	Aβ42	0.0118736	0.0380927	0.176231	-0.0081861	0.017396	0.952873	0.114838	-0.00553736	0.929598	-0.011432	0.965631
FUCO2	694	NfL	-0.00629867	0.373375	0.782164	0.00971798	-0.0103325	0.902556	0.728611
FUCO2	694	GFAP	-0.00869154	0.156367	0.565181	0.014329	-0.0117569	0.837278	0.503249
FUCO2	694	Aβ40	0.0101536	0.0401501	0.114035	0.00224669	0.0116418	0.940942	0.111951
FUCO2	694	Aβ42/Aβ40 ratio	0.00233303	0.614572	0.878406	-0.0104316	0.0057552	0.707544	0.681232
TAGL	495	pTau181	0.00663387	0.426226	0.646807	0.0310522	-0.00899432	0.308452	0.718724	0.0345881	0.398571	-0.00782972	0.971481
TAGL	495	Biomarker supported AD	0.0522071	0.342733	0.661883	0.116173	0.0136238	0.796702	0.953649	0.400661	0.347824	-0.287631	0.9679
TAGL	495	Tau	0.00058304	0.924047	0.947552	0.0192245	-0.012484	0.326465	0.273804	0.0452879	0.125483	0.0718684	0.660847
TAGL	495	Aβ42	-0.00695178	0.20126	0.478061	-0.00108987	-0.0083646	0.985912	0.570089	-0.00795314	0.874649	0.0407236	0.864269
TAGL	495	NfL	-0.00160809	0.809706	0.945328	0.0182215	-0.00651477	0.803116	0.81725
TAGL	495	GFAP	0.00691145	0.232042	0.610226	0.030124	0.00382555	0.577846	0.876752
TAGL	495	Aβ40	-0.00833168	0.0738082	0.180323	0.00361587	-0.0103558	0.909657	0.132696
TAGL	495	Aβ42/Aβ40 ratio	0.000662134	0.879989	0.969305	-0.00470956	0.00198983	0.883479	0.915777
VGF	58	pTau181	0.00611384	0.427149	0.646807	0.0285952	0.0024579	0.250533	0.930695	-0.0949456	0.0908328	0.047743	0.854835
VGF	58	Biomarker supported AD	0.0350126	0.472048	0.750196	0.262112	-0.0147507	0.428194	0.941485	-0.504408	0.534603	-0.759289	0.897006
VGF	58	Tau	0.00579605	0.290026	0.442394	0.0148605	0.00458795	0.343599	0.712283	-0.100616	0.0392953	0.0916442	0.561933
VGF	58	Aβ42	0.00858488	0.0805911	0.282741	-0.0110283	0.00415507	0.883684	0.802259	0.238101	4.356e-12	0.0481167	0.830054
VGF	58	NfL	-0.0114478	0.0492374	0.434075	-0.000948795	-0.0144575	0.987617	0.519478
VGF	58	GFAP	-0.000845421	0.868639	0.951613	-0.000534488	-0.00089329	0.991701	0.980533
VGF	58	Aβ40	0.003876	0.344133	0.52918	-0.00327578	0.00540784	0.894492	0.427613
VGF	58	Aβ42/Aβ40 ratio	-0.00277049	0.468663	0.802229	-0.0077531	-0.00125252	0.723897	0.949423
NPTX1	199	pTau181	0.00757735	0.428854	0.646807	-0.0189403	0.0367603	0.446925	0.0672046	-0.0808506	0.504773	-0.0462324	0.925859
NPTX1	199	Biomarker supported AD	0.0601299	0.356104	0.678371	-0.0751626	0.159426	0.845191	0.401484	-0.368735	0.848365	0.396844	0.9679
NPTX1	199	Tau	0.00178496	0.789144	0.847079	-0.0117775	0.0202058	0.436495	0.137107	-0.148464	0.0620977	-0.220168	0.371281
NPTX1	199	Aβ42	0.00625597	0.33501	0.652959	-0.00396103	0.00230497	0.962512	0.937456	0.27559	3.6309e-06	0.272132	0.181029
NPTX1	199	NfL	-0.00151817	0.839248	0.949586	0.0126891	-0.0103978	0.840735	0.760686
NPTX1	199	GFAP	0.00192788	0.77948	0.927491	-0.00819672	0.00531844	0.899923	0.863711
NPTX1	199	Aβ40	0.00677002	0.200676	0.3674	-0.00810289	0.0137785	0.653002	0.113635
NPTX1	199	Aβ42/Aβ40 ratio	-0.00514371	0.288383	0.646679	0.00413946	-0.0114762	0.869059	0.389979
ECM1	168	pTau181	-0.0116435	0.43018	0.646807	-0.0429329	0.0150497	0.276541	0.756122	-0.0186757	0.937006	0.0611074	0.91217
ECM1	168	Biomarker supported AD	-0.118923	0.241854	0.58595	-0.233865	-0.0584626	0.723646	0.907061	-0.29838	0.905228	-2.54228	0.831266
ECM1	168	Tau	-0.00448064	0.681485	0.779634	-0.0172793	0.00554936	0.543286	0.85755	-0.0403106	0.702558	0.128455	0.696867
ECM1	168	Aβ42	-0.0094965	0.350655	0.677182	-0.000260743	-0.0163526	0.99612	0.570089	0.0601062	0.535854	0.0173517	0.970535
ECM1	168	NfL	0.00416361	0.721183	0.929096	-0.00691002	0.0104325	0.940347	0.836544
ECM1	168	GFAP	0.0128574	0.222535	0.602189	-0.00494863	0.0181472	0.950006	0.641642
ECM1	168	Aβ40	-0.00697666	0.412806	0.594793	-0.000411739	-0.00931026	0.992214	0.547147
ECM1	168	Aβ42/Aβ40 ratio	-0.00464235	0.552556	0.848526	0.000144958	-0.00704147	0.998967	0.805847
APOA2	260	pTau181	-0.0135881	0.43947	0.657973	0.023887	-0.0739543	0.683497	0.0672046	0.0148463	0.932245	0.117299	0.444453
APOA2	260	Biomarker supported AD	-0.136333	0.282931	0.607306	0.101396	-0.429278	0.884358	0.185217	0.632616	0.483553	2.16675	0.787215
APOA2	260	Tau	-0.0167694	0.193663	0.338308	0.0181789	-0.061194	0.606401	0.0131474	0.0161082	0.838678	0.0588909	0.660847
APOA2	260	Aβ42	0.0223793	0.0640741	0.245229	-0.01003	0.0127957	0.955792	0.787615	0.125483	0.00795712	0.0466002	0.763701
APOA2	260	NfL	0.0353692	0.0202588	0.294402	0.0133434	0.0474994	0.91866	0.407995
APOA2	260	GFAP	0.0283096	0.0406184	0.295225	0.0404322	0.0247027	0.690645	0.61913
APOA2	260	Aβ40	-0.0243807	0.0245063	0.0777867	-0.00437084	-0.0326764	0.932168	0.0534202
APOA2	260	Aβ42/Aβ40 ratio	0.026908	0.00608286	0.0836191	-0.00566482	0.0454714	0.911594	0.0156852
GALT2	885	pTau181	-0.00924725	0.440732	0.657973	0.00071268	-0.00895869	0.990725	0.855734	-0.0375188	0.592584	-0.112843	0.734445
GALT2	885	Biomarker supported AD	-0.0269697	0.739704	0.884992	-0.0441729	-0.0133179	0.915337	0.976612	-0.0469165	0.981822	0.656705	0.920492
GALT2	885	Tau	-0.00730035	0.391306	0.544511	-0.00956472	-0.00195914	0.649696	0.954811	-0.0186246	0.71737	-0.0123157	0.960938
GALT2	885	Aβ42	-0.000518881	0.950627	0.982353	-0.00287762	0.0047437	0.97186	0.88595	-0.0171605	0.765559	-0.0718325	0.818324
GALT2	885	NfL	-0.0103339	0.302464	0.741429	-0.0165647	-0.00549311	0.82924	0.923628
GALT2	885	GFAP	-0.0106581	0.250891	0.627835	-0.00871563	-0.0114565	0.920924	0.778241
GALT2	885	Aβ40	-0.0014543	0.8402	0.91088	-0.00657663	0.00166562	0.795607	0.922304
GALT2	885	Aβ42/Aβ40 ratio	0.00336776	0.599804	0.869757	0.00369731	0.00307831	0.906031	0.930315
SIAT2	1373	pTau181	-0.00942464	0.443399	0.659615	0.000714895	3.77003e-05	0.99078	0.998244	-0.0398559	0.412661	-0.0228288	0.935237
SIAT2	1373	Biomarker supported AD	0.0398669	0.651248	0.835667	0.0293971	0.0905641	0.958333	0.806376	-0.268006	0.663881	0.256431	0.9679
SIAT2	1373	Tau	-0.0180625	0.0474827	0.113581	-0.0144351	-0.00799482	0.658579	0.712691	-0.0643313	0.0544125	-0.0690487	0.718563
SIAT2	1373	Aβ42	-0.00633124	0.425591	0.740682	0.0110438	-0.0123538	0.952873	0.576963	0.00575372	0.929598	0.033377	0.889467
SIAT2	1373	NfL	-0.0211413	0.0462608	0.434075	-0.0164634	-0.0226498	0.883218	0.622034
SIAT2	1373	GFAP	-0.00805598	0.386972	0.725396	-0.0219298	-0.0058785	0.822998	0.879551
SIAT2	1373	Aβ40	-0.00852893	0.223639	0.395999	-0.00824794	-0.00857781	0.846972	0.452397
SIAT2	1373	Aβ42/Aβ40 ratio	0.00129462	0.851513	0.964394	0.0192757	-0.00377493	0.639778	0.890236
OMD	509	pTau181	-0.00903004	0.446742	0.660163	-0.020281	0.00217076	0.59829	0.967326	-0.00552154	0.956914	-0.145171	0.560215
OMD	509	Biomarker supported AD	-0.116951	0.175718	0.516173	-0.0837191	-0.110197	0.873567	0.77106	-0.271849	0.612722	1.67164	0.837174
OMD	509	Tau	-0.00477708	0.599589	0.72125	-0.00897328	0.00313536	0.740259	0.916512	-0.00240388	0.949374	-0.210439	0.146307
OMD	509	Aβ42	0.00585092	0.487441	0.777106	-0.00630342	0.0127454	0.959286	0.661007	-0.00142956	0.971164	0.000349793	0.995837
OMD	509	NfL	0.00124067	0.907599	0.96752	-0.00431317	0.00439209	0.948998	0.942234
OMD	509	GFAP	-0.016299	0.0913004	0.443897	-0.0334905	-0.0110834	0.60992	0.781785
OMD	509	Aβ40	0.00485905	0.525389	0.698005	-0.0119883	0.0116966	0.66214	0.390985
OMD	509	Aβ42/Aβ40 ratio	0.00273777	0.695718	0.901553	0.00567748	0.001053	0.880477	0.976527
LIGO1	578	pTau181	-0.0053599	0.446904	0.660163	-0.0138366	0.0075808	0.47185	0.748163	-0.032076	0.566611	-0.078708	0.663302
LIGO1	578	Biomarker supported AD	0.0157678	0.739945	0.884992	-0.0562364	0.0746347	0.848716	0.698542	-0.396637	0.460648	0.219541	0.95701
LIGO1	578	Tau	-0.0111999	0.0251284	0.0693258	-0.0188692	0.0001491	0.0758701	0.988119	-0.040343	0.280834	-0.130767	0.173459
LIGO1	578	Aβ42	-0.00682144	0.152725	0.417514	-0.00576603	-0.00951866	0.925331	0.486189	0.0252434	0.541718	0.00519757	0.986386
LIGO1	578	NfL	-0.00589173	0.293858	0.730312	-0.0065195	-0.00552359	0.893499	0.828965
LIGO1	578	GFAP	-0.00646141	0.204932	0.591833	-0.0190659	-0.00248901	0.577846	0.911128
LIGO1	578	Aβ40	-0.0104415	0.00915879	0.0370302	-0.0160461	-0.00795312	0.154096	0.245799
LIGO1	578	Aβ42/Aβ40 ratio	0.00298147	0.414943	0.768744	0.0102834	-0.00156592	0.475556	0.937964
CALR	253	pTau181	0.0123543	0.452906	0.66669	-0.0319529	0.0422397	0.514395	0.249854	-0.0179505	0.956914	0.153297	0.809911
CALR	253	Biomarker supported AD	0.0526598	0.656822	0.837946	-0.167471	0.179141	0.814662	0.713263	-0.311858	0.946216	0.0583173	0.999572
CALR	253	Tau	0.0138167	0.232462	0.377863	-0.0195917	0.0348157	0.519539	0.106342	0.0441024	0.750394	0.168851	0.733617
CALR	253	Aβ42	-0.0014512	0.893393	0.955504	-0.00496198	0.000430133	0.969352	0.997358	0.00499901	0.971164	-0.133133	0.818324
CALR	253	NfL	0.0127798	0.310554	0.744735	-0.0446308	0.0379324	0.570253	0.407995
CALR	253	GFAP	-0.000432183	0.969558	0.982866	-0.0465319	0.0104099	0.577846	0.813797
CALR	253	Aβ40	0.00357308	0.690312	0.818059	-0.0133994	0.00929995	0.697333	0.572023
CALR	253	Aβ42/Aβ40 ratio	-0.00329783	0.68907	0.901553	0.00844719	-0.00887085	0.867091	0.788569
FGFR1	468	pTau181	0.00754769	0.455632	0.668366	-0.00858335	0.0159136	0.794947	0.577365	0.0236588	0.812763	0.0194011	0.932526
FGFR1	468	Biomarker supported AD	0.0270191	0.69298	0.860603	-0.111087	0.0926792	0.796702	0.734881	0.0940021	0.967437	-0.795108	0.841465
FGFR1	468	Tau	0.00215947	0.768716	0.837657	-0.0168199	0.0148478	0.366889	0.32067	0.0015342	0.979193	-0.0125188	0.927114
FGFR1	468	Aβ42	0.00360292	0.595291	0.847874	-0.00716184	0.00135914	0.952873	0.963045	0.057779	0.228032	0.0698488	0.599866
FGFR1	468	NfL	-0.00214783	0.788128	0.939217	-0.0190043	0.00564745	0.775044	0.871315
FGFR1	468	GFAP	-0.00123671	0.862489	0.950558	-0.0228938	0.00410617	0.685306	0.892782
FGFR1	468	Aβ40	0.00312167	0.585707	0.73822	-0.0112884	0.00760769	0.617388	0.442607
FGFR1	468	Aβ42/Aβ40 ratio	-0.00309691	0.557756	0.849403	0.00412137	-0.00624983	0.89635	0.729445
CPN2	377	pTau181	0.00811373	0.459756	0.670711	0.00179618	0.00557967	0.967678	0.916121	0.0109458	0.842115	0.19457	0.369411
CPN2	377	Biomarker supported AD	0.0137743	0.865557	0.946492	-0.086677	0.124415	0.873567	0.734881	-0.217069	0.660386	1.16966	0.854915
CPN2	377	Tau	-0.00542314	0.520003	0.661394	-0.00743842	-0.0166459	0.770442	0.403127	0.0201575	0.51723	0.106423	0.555048
CPN2	377	Aβ42	-0.0125624	0.108566	0.335335	-0.0099264	-0.020257	0.936841	0.33746	0.00126234	0.971164	0.0640451	0.795696
CPN2	377	NfL	0.00546995	0.586179	0.89017	0.0140833	0.000676124	0.851552	0.995045
CPN2	377	GFAP	-0.0030824	0.734576	0.908758	0.0206101	-0.0100764	0.7557	0.782553
CPN2	377	Aβ40	-0.014047	0.0520326	0.137877	-0.00782299	-0.016483	0.789422	0.157554
CPN2	377	Aβ42/Aβ40 ratio	-0.00318021	0.631016	0.880571	-0.00210841	-0.00377295	0.960327	0.900167
CANT1	420	pTau181	-0.00793917	0.461955	0.670711	-0.00462156	-0.00942752	0.881455	0.827314	-0.0244798	0.788344	0.0291517	0.932088
CANT1	420	Biomarker supported AD	-0.124349	0.0965087	0.386976	-0.131954	-0.0965874	0.74391	0.77106	-0.378209	0.656707	-0.818246	0.897006
CANT1	420	Tau	-0.00411193	0.598698	0.72125	-0.00364771	-0.00579249	0.858483	0.813114	-0.00347052	0.952056	0.0453679	0.842188
CANT1	420	Aβ42	0.00203648	0.790313	0.941183	0.0153597	-0.0070211	0.791347	0.816282	0.00228197	0.971164	0.03788	0.889467
CANT1	420	NfL	-0.0020477	0.817429	0.945328	-0.00118414	-0.00284466	0.982649	0.968262
CANT1	420	GFAP	-0.0065161	0.432255	0.759207	0.00864505	-0.0138747	0.899923	0.684265
CANT1	420	Aβ40	-0.00325598	0.614975	0.759329	0.00492507	-0.00867386	0.838991	0.494926
CANT1	420	Aβ42/Aβ40 ratio	0.0059189	0.30641	0.666161	0.0104362	0.00165523	0.652001	0.962641
FA12	170	pTau181	-0.00819932	0.46201	0.670711	-0.0336022	0.00262952	0.322712	0.953042	0.00945242	0.933014	0.0189974	0.94131
FA12	170	Biomarker supported AD	-0.130552	0.0960492	0.386976	-0.273206	-0.111751	0.591905	0.729588	0.191001	0.821011	0.969063	0.878892
FA12	170	Tau	-0.00679755	0.404943	0.55446	-0.0259749	-0.00061455	0.202271	0.980068	0.0258337	0.544323	0.0560799	0.771359
FA12	170	Aβ42	0.00167367	0.823221	0.943722	0.00148258	-0.00898607	0.985912	0.722935	0.0596031	0.0689462	0.0786678	0.623905
FA12	170	NfL	-0.0183538	0.043847	0.418576	-0.0156046	-0.0196047	0.847424	0.648051
FA12	170	GFAP	-0.00323471	0.69529	0.893247	-0.0105252	-0.00138762	0.901357	0.982803
FA12	170	Aβ40	-0.00718393	0.276448	0.459706	-0.0155527	-0.00437485	0.526436	0.750712
FA12	170	Aβ42/Aβ40 ratio	0.00241538	0.687929	0.901553	0.0170366	-0.00461199	0.523232	0.850088
NTNG1	739	pTau181	0.00490264	0.464706	0.672307	0.00918668	0.000348191	0.626424	0.993068	0.00297715	0.980568	0.0574056	0.776806
NTNG1	739	Biomarker supported AD	0.0765177	0.106434	0.407353	0.151415	0.0147291	0.569966	0.94335	0.441435	0.348889	2.26573	0.811759
NTNG1	739	Tau	0.000876371	0.856369	0.901328	0.00585205	-0.00169744	0.644302	0.907647	-0.0187595	0.62656	-0.0308164	0.845502
NTNG1	739	Aβ42	0.000447698	0.921566	0.96753	0.00644802	-0.00303903	0.91907	0.852309	-0.00278972	0.958604	0.125107	0.283451
NTNG1	739	NfL	0.00443507	0.399624	0.800564	0.0087703	0.00161528	0.840735	0.967298
NTNG1	739	GFAP	0.00627564	0.20071	0.590606	0.0123783	0.00426807	0.734503	0.837688
NTNG1	739	Aβ40	0.000742696	0.844039	0.91408	0.00932285	-0.00273137	0.466351	0.728775
NTNG1	739	Aβ42/Aβ40 ratio	-0.00127887	0.716816	0.904863	-0.00287806	-0.000308176	0.880477	0.987788
FSTL4	293	pTau181	0.00548821	0.47014	0.675641	0.0305491	-0.010665	0.162863	0.603051	0.0262086	0.788344	-0.0506123	0.884285
FSTL4	293	Biomarker supported AD	0.0573971	0.26999	0.59345	0.344951	-0.0385561	0.325959	0.87238	0.18145	0.906122	1.97117	0.828585
FSTL4	293	Tau	0.00282329	0.599326	0.72125	0.0223906	-0.00915146	0.0758701	0.403943	0.0175182	0.806581	-0.153684	0.381284
FSTL4	293	Aβ42	0.0051179	0.301312	0.624941	0.00828306	0.00100594	0.91907	0.961172	0.0821232	0.0689462	0.159243	0.339585
FSTL4	293	NfL	0.00308567	0.597766	0.89017	0.00685375	0.00162	0.902335	0.967298
FSTL4	293	GFAP	-0.00506061	0.328468	0.695918	0.0132323	-0.00890882	0.760052	0.619775
FSTL4	293	Aβ40	0.000140412	0.972823	0.982309	0.0161171	-0.0045034	0.2564	0.534526
FSTL4	293	Aβ42/Aβ40 ratio	0.00154169	0.685227	0.901553	-0.00783514	0.00550867	0.688436	0.632991
CADH2	316	pTau181	0.00916127	0.470972	0.675641	-0.0153667	0.0128317	0.699384	0.748163	0.184516	0.105079	0.530597	0.074237
CADH2	316	Biomarker supported AD	0.0134625	0.872875	0.950301	-0.070186	0.0281042	0.884358	0.941485	1.79035	0.255049	1.68505	0.897006
CADH2	316	Tau	0.0130294	0.148515	0.281643	-0.0229485	0.0267342	0.305774	0.110006	0.300997	0.000536753	0.497044	0.0183467
CADH2	316	Aβ42	0.0190518	0.0233487	0.121355	0.0120251	0.0237405	0.91907	0.174406	-0.0646297	0.597673	-0.0754023	0.873087
CADH2	316	NfL	0.00866659	0.373939	0.782164	-0.00929925	0.0172499	0.91866	0.711625
CADH2	316	GFAP	-0.00684134	0.43521	0.759225	-0.000840445	-0.00836789	0.991701	0.802904
CADH2	316	Aβ40	0.0185357	0.00726374	0.0306827	-0.00052752	0.0247339	0.990569	0.0127885
CADH2	316	Aβ42/Aβ40 ratio	0.00339749	0.597228	0.869615	0.0125505	-0.000994411	0.691361	0.975778
TNR21	624	pTau181	0.00767263	0.471825	0.675641	-0.00682755	0.00286089	0.854604	0.945831	0.0266092	0.685164	0.340717	0.0205475
TNR21	624	Biomarker supported AD	0.0763584	0.290252	0.610597	-0.119696	0.117793	0.796702	0.663108	0.446532	0.3984	3.13471	0.787215
TNR21	624	Tau	0.0022598	0.770008	0.837657	-0.00253474	-0.00220193	0.914911	0.925947	0.0245679	0.548428	0.207868	0.088515
TNR21	624	Aβ42	-0.00918653	0.197704	0.475468	-0.0184912	-0.00753376	0.791347	0.754048	-0.0134317	0.796813	0.0679616	0.731391
TNR21	624	NfL	-0.0184681	0.0329894	0.347062	-0.0428543	-0.00759679	0.431067	0.828965
TNR21	624	GFAP	-0.00476868	0.538037	0.828865	-0.0380672	0.00295806	0.553802	0.933904
TNR21	624	Aβ40	-0.00188821	0.759451	0.857606	-0.0105473	0.000885522	0.66214	0.946339
TNR21	624	Aβ42/Aβ40 ratio	-0.008269	0.144495	0.455576	-0.00793786	-0.00841749	0.797224	0.631772
AATM	756	pTau181	-0.00560388	0.48294	0.689213	-0.00699121	-0.0111245	0.749397	0.725094	0.0250791	0.708862	0.0254996	0.924574
AATM	756	Biomarker supported AD	-0.000492983	0.992914	0.998886	-0.033044	0.0265315	0.89187	0.941485	0.0870194	0.961401	0.728335	0.897006
AATM	756	Tau	0.00152583	0.790041	0.847079	-0.000994597	0.00058352	0.939817	0.980068	0.038387	0.344886	0.0326343	0.84718
AATM	756	Aβ42	0.00127255	0.824681	0.943722	0.00405226	0.00156219	0.955792	0.951585	-0.00487861	0.942044	-0.0776229	0.625403
AATM	756	NfL	-0.00261693	0.690548	0.92183	0.00152835	-0.00707737	0.971392	0.828965
AATM	756	GFAP	-0.00369865	0.553348	0.837741	-0.0133262	0.0018599	0.707438	0.965524
AATM	756	Aβ40	-0.000280033	0.953665	0.974905	-0.000707811	5.64921e-05	0.974474	0.994939
AATM	756	Aβ42/Aβ40 ratio	0.00322663	0.451261	0.791271	0.00476266	0.00150818	0.782159	0.955795
CAB45	1127	pTau181	0.00596332	0.491561	0.699146	0.0103778	0.00306095	0.75923	0.930695	0.00124413	0.980568	0.0605168	0.69432
CAB45	1127	Biomarker supported AD	0.0156797	0.802001	0.912547	0.106448	-0.0473652	0.804527	0.876258	0.216254	0.656707	0.191905	0.951765
CAB45	1127	Tau	0.00604839	0.354356	0.513533	-0.00269882	0.0105563	0.897835	0.457721	0.0119604	0.721285	-0.0153313	0.901092
CAB45	1127	Aβ42	0.00480002	0.420386	0.740682	-0.0189309	0.010971	0.728919	0.523221	0.00615709	0.913198	0.0194261	0.900845
CAB45	1127	NfL	0.0191595	0.00936558	0.243037	0.0133813	0.0215178	0.847424	0.434198
CAB45	1127	GFAP	0.00173161	0.800195	0.932182	-0.00626165	0.00351585	0.923268	0.902581
CAB45	1127	Aβ40	0.0055322	0.277443	0.460618	-0.0142271	0.0108683	0.484217	0.16857
CAB45	1127	Aβ42/Aβ40 ratio	-0.00127994	0.791314	0.94573	-0.00471497	0.000104272	0.869529	0.995782
CO6A3	361	pTau181	0.0069243	0.496382	0.701801	-0.000208104	0.0190802	0.99554	0.512649	-0.0234101	0.747388	-0.0160661	0.971481
CO6A3	361	Biomarker supported AD	0.0421407	0.544861	0.785741	0.0108105	0.102485	0.97282	0.729588	-0.51265	0.361073	-1.28678	0.90451
CO6A3	361	Tau	0.0152041	0.037866	0.0978012	0.0116751	0.0214071	0.548483	0.133213	-0.0186124	0.71737	0.0534133	0.864431
CO6A3	361	Aβ42	0.0107533	0.115879	0.348491	0.0109206	0.0140908	0.91907	0.449785	-0.0255363	0.597673	0.0432858	0.919146
CO6A3	361	NfL	-0.00128362	0.875326	0.954234	-0.0211109	0.00821489	0.748313	0.823015
CO6A3	361	GFAP	-0.00290764	0.692142	0.893247	0.0195605	-0.00858955	0.750305	0.778241
CO6A3	361	Aβ40	0.01803	0.00183274	0.0103621	0.0211366	0.0169119	0.249408	0.0561283
CO6A3	361	Aβ42/Aβ40 ratio	-0.00531015	0.320206	0.679285	-0.0102233	-0.00282067	0.691361	0.910939
DHPR	467	pTau181	0.00858363	0.496762	0.701801	-0.0138867	0.0104879	0.777254	0.830556	0.0218519	0.685164	0.103894	0.69432
DHPR	467	Biomarker supported AD	0.030577	0.737951	0.884992	0.0222895	-0.0359334	0.959865	0.941485	0.276083	0.611282	3.26073	0.787215
DHPR	467	Tau	0.00970659	0.309245	0.463317	-0.00356703	0.00427301	0.903335	0.88318	0.0547437	0.0757275	-0.0654074	0.771359
DHPR	467	Aβ42	-0.00725707	0.410462	0.735338	0.012811	-0.00901174	0.922036	0.795998	-0.0206169	0.576329	-0.0211067	0.960401
DHPR	467	NfL	0.00269914	0.815037	0.945328	-0.00529121	0.00633251	0.948998	0.912198
DHPR	467	GFAP	0.00324128	0.753599	0.916402	0.0180477	-0.000345381	0.850322	0.99735
DHPR	467	Aβ40	-6.59e-05	0.99352	0.99756	0.0175329	-0.00636816	0.548502	0.692437
DHPR	467	Aβ42/Aβ40 ratio	-0.00334086	0.654431	0.892659	-0.0047229	-0.0026436	0.910995	0.94939
WFKN2	208	pTau181	-0.0054564	0.500431	0.70462	-0.0299583	0.00363397	0.328748	0.904317	-0.00295408	0.980134	-0.104403	0.602746
WFKN2	208	Biomarker supported AD	-0.0328503	0.534154	0.781075	-0.0939293	-0.0205593	0.847329	0.934601	0.000799752	0.997379	-0.880198	0.880055
WFKN2	208	Tau	-5.03e-06	0.999316	0.999316	-0.0136315	0.00737827	0.482804	0.535608	-0.018826	0.602291	-0.0715954	0.64274
WFKN2	208	Aβ42	0.0113099	0.0287434	0.139059	0.0257239	0.00830079	0.649175	0.546349	0.0252288	0.449076	-0.023158	0.919146
WFKN2	208	NfL	0.00407569	0.523187	0.866571	0.0112264	0.00249203	0.884695	0.938003
WFKN2	208	GFAP	6.07e-05	0.991209	0.996039	-0.00715018	0.000902781	0.920924	0.981783
WFKN2	208	Aβ40	0.00987084	0.0250578	0.0790049	0.0043611	0.0107778	0.88082	0.0918503
WFKN2	208	Aβ42/Aβ40 ratio	0.0021883	0.597947	0.869615	0.0213685	-0.00247621	0.378857	0.877838
APLP1	67	pTau181	0.00691155	0.502146	0.704679	0.00692146	-0.00243925	0.794947	0.959843
APLP1	67	Biomarker supported AD	-0.0014389	0.983022	0.998886	-0.0138434	-0.026472	0.958333	0.941485
APLP1	67	Tau	0.00621507	0.377027	0.530864	0.00762925	-0.00101108	0.624552	0.970297
APLP1	67	Aβ42	0.0143473	0.0484437	0.206986	0.0191925	0.00607442	0.649175	0.833191
LAMP1	724	pTau181	0.00931207	0.506602	0.70857	0.0101027	0.00967474	0.848955	0.857534	0.0296967	0.648393	-0.255282	0.151563
LAMP1	724	Biomarker supported AD	0.0255352	0.793746	0.90985	0.025229	-0.0162068	0.959452	0.970278	0.358964	0.599113	-1.26895	0.854915
LAMP1	724	Tau	0.0123924	0.241797	0.38706	0.0147196	0.0169487	0.654681	0.474179	0.0116506	0.82267	-0.158372	0.274253
LAMP1	724	Aβ42	0.0012349	0.898336	0.955504	-0.00267527	0.0146727	0.983265	0.626819	-0.0498096	0.160224	-0.0089288	0.978817
LAMP1	724	NfL	0.00536352	0.660566	0.913794	-0.0268753	0.0192483	0.803116	0.728611
LAMP1	724	GFAP	-0.0100532	0.356343	0.721268	-0.0135892	-0.00925074	0.915681	0.837688
LAMP1	724	Aβ40	0.0160709	0.0643158	0.162923	0.0149399	0.0164127	0.667093	0.244505
LAMP1	724	Aβ42/Aβ40 ratio	-0.00652634	0.416526	0.768744	-0.0176177	-0.00173853	0.663668	0.969864
NID2	353	pTau181	0.00617047	0.510315	0.711399	0.0344246	-0.00246845	0.162863	0.947967	-0.0722285	0.256225	-0.411926	0.0241007
NID2	353	Biomarker supported AD	-0.0171993	0.782313	0.904818	0.0744889	-0.0321598	0.848716	0.916865	-0.845707	0.226792	-2.50429	0.811759
NID2	353	Tau	0.00102164	0.878633	0.919794	0.017503	0.000549732	0.254206	0.980068	-0.162519	0.000107376	-0.25554	0.0937839
NID2	353	Aβ42	0.014772	0.0194403	0.109311	-0.00459121	0.0219194	0.955792	0.0846247	0.0136082	0.867462	0.0368623	0.910891
NID2	353	NfL	-0.00510054	0.493129	0.846889	0.00529471	-0.0109759	0.940347	0.753968
NID2	353	GFAP	-0.00738549	0.272934	0.642477	0.00324142	-0.0105526	0.950006	0.684265
NID2	353	Aβ40	0.0158241	0.00278351	0.0142069	0.0138949	0.0166329	0.423974	0.0439904
NID2	353	Aβ42/Aβ40 ratio	-0.00373911	0.438472	0.778081	-0.0184838	0.0052901	0.378857	0.788569
SEM3G	338	pTau181	-0.00658929	0.521336	0.724364	0.0151478	-0.000635111	0.602579	0.993068	-0.0663338	0.0454166	0.107067	0.693663
SEM3G	338	Biomarker supported AD	-0.0606095	0.409227	0.726631	0.0362984	-0.0220189	0.930211	0.953406	-0.79738	0.0401169	-0.297846	0.966741
SEM3G	338	Tau	0.00464487	0.537749	0.673787	0.0211628	0.00172957	0.183754	0.955094	-0.0620015	0.0411736	0.0459194	0.826649
SEM3G	338	Aβ42	0.00791764	0.280669	0.596776	0.0091468	0.00564526	0.91907	0.852309	0.014929	0.701696	0.00046535	0.995396
SEM3G	338	NfL	0.00177504	0.843593	0.949586	-0.00723157	0.00905929	0.91866	0.828965
SEM3G	338	GFAP	0.0113408	0.17403	0.576967	0.020361	0.00745466	0.701337	0.837688
SEM3G	338	Aβ40	0.0116586	0.0704591	0.175467	0.0229416	0.00455071	0.155353	0.758757
SEM3G	338	Aβ42/Aβ40 ratio	-0.00585913	0.312446	0.671109	-0.0137948	0.00109056	0.516209	0.975778
AGRIN	245	pTau181	-0.00687499	0.523928	0.725571	-0.00237655	-0.0118799	0.949245	0.748651	0.0126248	0.933014	-0.0566944	0.729883
AGRIN	245	Biomarker supported AD	-0.0148005	0.837743	0.937881	0.0323201	-0.0100762	0.933871	0.979875	-0.493551	0.534603	-1.42904	0.825095
AGRIN	245	Tau	-0.00704487	0.359779	0.516952	-0.0102332	-0.00302055	0.592773	0.897491	-0.0240228	0.704577	0.0111319	0.925358
AGRIN	245	Aβ42	-0.00199426	0.786193	0.941183	-0.0057082	-0.00457496	0.955792	0.863613	0.0462234	0.370824	0.00256196	0.988856
AGRIN	245	NfL	0.00548646	0.531165	0.870637	0.0122073	0.00115526	0.847424	0.993005
AGRIN	245	GFAP	0.00442523	0.580777	0.842161	-0.00634796	0.00808825	0.923268	0.801326
AGRIN	245	Aβ40	-0.00668277	0.287272	0.47162	-0.00495655	-0.00753804	0.846972	0.523747
AGRIN	245	Aβ42/Aβ40 ratio	0.00144453	0.799333	0.948346	-0.000745922	0.00296461	0.980709	0.917547
CO6	96	pTau181	-0.00723963	0.529619	0.730814	-0.031158	-0.00295913	0.274121	0.953042	0.0638639	0.375187	0.431977	0.0264498
CO6	96	Biomarker supported AD	-0.0306242	0.699774	0.863944	-0.114221	-0.022516	0.795882	0.958401	0.682426	0.347824	3.45691	0.787215
CO6	96	Tau	-0.0136307	0.100072	0.203528	-0.03223	-0.00494871	0.0443126	0.854905	0.0804396	0.125483	0.253696	0.131767
CO6	96	Aβ42	0.00370162	0.65126	0.878534	-0.00963925	0.00913011	0.91907	0.760997	0.00948898	0.926817	0.0783871	0.79673
CO6	96	NfL	0.0084014	0.374315	0.782164	0.0129385	0.00457761	0.847424	0.937279
CO6	96	GFAP	0.00364612	0.679084	0.892044	0.00415877	0.00341887	0.947647	0.942612
CO6	96	Aβ40	-0.00816769	0.236329	0.410886	-0.0255647	0.00271199	0.138703	0.872193
CO6	96	Aβ42/Aβ40 ratio	0.0108008	0.0806648	0.342245	0.0159207	0.00641775	0.473861	0.802107
LTBP2	464	pTau181	0.00448393	0.531311	0.730814	-0.0159008	0.0101361	0.566958	0.588154	0.0148026	0.766676	-0.0190475	0.921145
LTBP2	464	Biomarker supported AD	0.121427	0.0138332	0.142044	0.00945426	0.1436	0.974083	0.190652	0.195858	0.6848	1.06743	0.870945
LTBP2	464	Tau	0.00886334	0.0889332	0.185623	-0.00154622	0.0122791	0.935123	0.186113	0.00644144	0.85891	0.0436489	0.7197
LTBP2	464	Aβ42	-0.000944048	0.838366	0.943722	0.0050095	0.00270258	0.955792	0.857853	-0.0375871	0.0996277	-0.0485972	0.662574
LTBP2	464	NfL	-0.00992936	0.0804593	0.471327	-0.0144053	-0.0088542	0.828173	0.711625
LTBP2	464	GFAP	-0.00137418	0.780932	0.927491	-0.000638346	-0.00146796	0.991701	0.952207
LTBP2	464	Aβ40	0.0100143	0.0116943	0.044821	0.0126838	0.00954142	0.506724	0.10094
LTBP2	464	Aβ42/Aβ40 ratio	-0.00700436	0.0599185	0.291534	-0.00767543	-0.00683756	0.751879	0.462558
FETUA	139	pTau181	-0.0106601	0.532922	0.730814	-0.0737398	0.0160726	0.157603	0.785394	0.0443062	0.604072	-0.121991	0.679839
FETUA	139	Biomarker supported AD	-0.0207969	0.862004	0.946492	-0.381987	0.0513544	0.603638	0.934601	0.990487	0.25483	-2.12297	0.811759
FETUA	139	Tau	-0.0128356	0.308775	0.463317	-0.0473326	0.00637141	0.120667	0.86215	0.0145498	0.84394	-0.0138342	0.952492
FETUA	139	Aβ42	0.0131432	0.259532	0.569077	0.0348543	-0.0111662	0.753379	0.795998	0.091415	0.0525117	0.106593	0.599866
FETUA	139	NfL	-0.017495	0.227828	0.684103	-0.0402959	-0.00718373	0.727358	0.923628
FETUA	139	GFAP	-0.0103755	0.424184	0.74886	0.00253091	-0.013425	0.979688	0.792892
FETUA	139	Aβ40	-0.00643897	0.531253	0.701766	1.46731e-05	-0.00858522	0.999432	0.66243
FETUA	139	Aβ42/Aβ40 ratio	0.00964139	0.306944	0.666161	0.0348346	-0.00258059	0.398788	0.957629
OPCM	223	pTau181	0.00559518	0.54243	0.741439	0.00375572	0.00802272	0.904722	0.775002	-0.0197008	0.935589	-0.0306396	0.954377
OPCM	223	Biomarker supported AD	0.0316701	0.585964	0.805235	0.127029	-0.0124143	0.723646	0.968064	0.211883	0.949711	-2.32495	0.854915
OPCM	223	Tau	0.0049546	0.43846	0.584151	0.00901768	-0.00030065	0.593591	0.986056	0.0978813	0.247907	0.0985523	0.789948
OPCM	223	Aβ42	0.00790918	0.185178	0.453254	0.0200344	0.00078666	0.649175	0.971818	0.140952	0.0380452	0.165197	0.599866
OPCM	223	NfL	-0.000131665	0.985007	0.994018	-0.000201061	-0.000100881	0.998102	0.997217
OPCM	223	GFAP	-0.00501269	0.422799	0.74886	0.000948475	-0.00641209	0.991588	0.792892
OPCM	223	Aβ40	0.00294343	0.548626	0.713283	0.0180578	-0.00246546	0.248315	0.813423
OPCM	223	Aβ42/Aβ40 ratio	0.00282886	0.531796	0.831513	0.00197384	0.00325276	0.943447	0.863271
NPTX2	792	pTau181	-0.00495888	0.549723	0.745585	-0.00739857	0.0021736	0.744417	0.953042	-0.0385304	0.61859	0.0728194	0.79142
NPTX2	792	Biomarker supported AD	-0.0361372	0.531918	0.781075	-0.0788937	0.00607742	0.796702	0.984929	-0.228471	0.836006	1.53931	0.841465
NPTX2	792	Tau	0.00233288	0.695716	0.785904	0.00514069	0.00494563	0.721482	0.782052	-0.0956416	0.0392953	0.0587007	0.785291
NPTX2	792	Aβ42	0.0127588	0.029067	0.139059	0.0147306	-0.00115864	0.687245	0.964588	0.175834	2.91992e-07	0.111413	0.552382
NPTX2	792	NfL	-0.00354836	0.595893	0.89017	-0.00274641	-0.00432178	0.948998	0.908839
NPTX2	792	GFAP	0.00383083	0.540713	0.828865	0.00157897	0.00496158	0.9767	0.87179
NPTX2	792	Aβ40	0.00695099	0.155164	0.307145	0.00924297	0.00539935	0.517761	0.595598
NPTX2	792	Aβ42/Aβ40 ratio	-0.000707948	0.871399	0.967075	0.00548629	-0.00655687	0.772081	0.686949
PTN	563	pTau181	0.00551933	0.551875	0.745585	-0.000373564	0.0235463	0.99078	0.421458	-0.0153926	0.829991	-0.0443161	0.752964
PTN	563	Biomarker supported AD	0.112429	0.0941034	0.386976	0.068242	0.208168	0.850192	0.327061	-0.542794	0.329195	1.12066	0.811759
PTN	563	Tau	0.00493157	0.468284	0.61226	0.00134684	0.0170784	0.935123	0.30384	-0.0265963	0.527149	-0.0367104	0.769559
PTN	563	Aβ42	-0.00888851	0.178231	0.443995	0.00939023	-0.0186434	0.913538	0.27597	-0.0178113	0.703782	-0.00210603	0.988856
PTN	563	NfL	0.00419014	0.590599	0.89017	0.0161042	-0.00665642	0.753945	0.855494
PTN	563	GFAP	0.00748947	0.304321	0.678651	0.0232066	-0.000132448	0.577846	0.99735
PTN	563	Aβ40	0.00251034	0.660925	0.799915	0.00941914	-0.00188882	0.591176	0.893707
PTN	563	Aβ42/Aβ40 ratio	-0.0089599	0.0796334	0.340025	-3.71597e-05	-0.0167533	0.998967	0.185653
SEM6D	660	pTau181	-0.0066517	0.553844	0.745585	-0.0175529	-0.00462265	0.642207	0.92735	-0.00442917	0.972402	0.0504819	0.730298
SEM6D	660	Biomarker supported AD	-0.0149496	0.849097	0.943192	-0.0360612	0.0257783	0.938723	0.941485	-0.225359	0.744113	-0.254716	0.943286
SEM6D	660	Tau	-0.00923244	0.261269	0.410426	-0.0203093	-0.00259638	0.339905	0.922646	0.00561109	0.904708	-0.032556	0.785291
SEM6D	660	Aβ42	-0.0104799	0.164434	0.432109	-0.0424624	-0.0127784	0.374187	0.57974	0.0366443	0.241944	0.0368199	0.764887
SEM6D	660	NfL	0.00100497	0.917109	0.97078	0.0154403	-0.00583517	0.847424	0.89512
SEM6D	660	GFAP	-0.00737195	0.394776	0.728112	-0.0184167	-0.00459263	0.806402	0.901688
SEM6D	660	Aβ40	-0.0164062	0.0151271	0.0545751	-0.0421343	-0.00638966	0.0204279	0.624473
SEM6D	660	Aβ42/Aβ40 ratio	-0.00432911	0.489017	0.809437	-0.000337443	-0.00638907	0.994218	0.7964
CALB1	1134	pTau181	0.00389186	0.554999	0.745585	-0.00289291	0.00450493	0.902657	0.830949	0.0423682	0.434344	-0.0233963	0.932526
CALB1	1134	Biomarker supported AD	0.0515816	0.238136	0.583946	-0.015754	0.0642648	0.947739	0.693343	0.462224	0.396389	-0.132842	0.986636
CALB1	1134	Tau	0.00132167	0.77954	0.843666	-0.00300214	0.00277705	0.840061	0.815007	0.0263837	0.553513	0.000622024	0.99583
CALB1	1134	Aβ42	0.0012829	0.766862	0.941183	-0.0067344	0.00357235	0.91907	0.808936	-0.00699998	0.926817	0.0248627	0.919146
CALB1	1134	NfL	0.000902881	0.859278	0.954234	-0.00522755	0.0033601	0.91866	0.87452
CALB1	1134	GFAP	-0.00326236	0.470055	0.786732	-0.00822069	-0.00221046	0.853885	0.911128
CALB1	1134	Aβ40	0.000119623	0.973545	0.982309	-0.00730558	0.0022738	0.617388	0.758
CALB1	1134	Aβ42/Aβ40 ratio	0.00108873	0.744076	0.92323	0.000568831	0.00130006	0.978933	0.938285
PEBP4	325	pTau181	0.00829269	0.556927	0.745585	0.0162379	0.0313075	0.848955	0.455758	-0.0153518	0.788344	-0.0340074	0.879036
PEBP4	325	Biomarker supported AD	-0.00407735	0.968477	0.992883	-0.243157	0.0373852	0.825071	0.941485	0.0119062	0.997341	-0.352378	0.930425
PEBP4	325	Tau	0.0170836	0.126172	0.244785	-0.0063244	0.0318845	0.905198	0.135239	0.00284245	0.939418	-0.0186351	0.896381
PEBP4	325	Aβ42	0.0133526	0.169449	0.437656	-0.00956794	0.0124243	0.969352	0.713041	0.0207984	0.551812	0.0213538	0.916072
PEBP4	325	NfL	0.00829594	0.546038	0.87712	-0.0183312	0.0129495	0.91866	0.819138
PEBP4	325	GFAP	0.00219077	0.852306	0.946904	0.0264621	-5.79698e-05	0.89112	0.999253
PEBP4	325	Aβ40	0.0101162	0.288331	0.472607	-0.0136632	0.0131019	0.838991	0.387766
PEBP4	325	Aβ42/Aβ40 ratio	4.32e-05	0.99618	0.99618	0.0041041	-0.000678138	0.961539	0.987788
CSF1	574	pTau181	0.00833748	0.557771	0.745585	-0.0155521	0.0659662	0.720128	0.119416	-0.00394324	0.974488	-0.0905558	0.734445
CSF1	574	Biomarker supported AD	0.166512	0.118857	0.413542	0.0750114	0.355444	0.880213	0.372393	-0.00925388	0.997379	0.417312	0.966741
CSF1	574	Tau	0.0116904	0.271653	0.423577	-0.00245649	0.0537472	0.928507	0.0381181	-0.0107273	0.822271	-0.107676	0.58985
CSF1	574	Aβ42	0.00170303	0.871701	0.950741	0.0031859	0.000728334	0.976402	0.993694	0.0034797	0.957346	-0.0194499	0.965631
CSF1	574	NfL	0.0057812	0.669713	0.917612	0.00587307	0.00568343	0.948998	0.952376
CSF1	574	GFAP	-0.00987936	0.44184	0.764323	-0.00731654	-0.011317	0.944142	0.848219
CSF1	574	Aβ40	0.0138436	0.155211	0.307145	-0.00039159	0.0255663	0.992214	0.155556
CSF1	574	Aβ42/Aβ40 ratio	-0.00949437	0.269968	0.628301	0.0035727	-0.0248374	0.920913	0.330588
NUCB1	684	pTau181	-0.00293221	0.558216	0.745585	-0.0115319	0.0119017	0.310543	0.445773	-0.141263	0.272745	-0.159771	0.755678
NUCB1	684	Biomarker supported AD	0.00673387	0.83986	0.937881	-0.0388843	0.0603135	0.813288	0.684466	-1.51215	0.284474	-1.94009	0.886485
NUCB1	684	Tau	-0.00499677	0.152573	0.284743	-0.0102624	0.00468956	0.118783	0.633402	-0.187629	0.0530533	-0.248437	0.441075
NUCB1	684	Aβ42	-0.00582338	0.0930173	0.30594	-0.00567578	-0.00587124	0.832245	0.599582	-0.0450539	0.722622	0.100423	0.854979
NUCB1	684	NfL	0.00240279	0.541377	0.87545	-0.000223026	0.00507972	0.99389	0.804389
NUCB1	684	GFAP	-0.000404196	0.913068	0.971437	-0.00494334	0.00214374	0.837278	0.902581
NUCB1	684	Aβ40	-0.00490222	0.0860059	0.201071	-0.00918021	-0.00160341	0.17622	0.816253
NUCB1	684	Aβ42/Aβ40 ratio	-0.000156301	0.950551	0.988033	0.00350667	-0.00426755	0.7162	0.652302
PTPRS	152	pTau181	0.00785603	0.561289	0.745585	0.0275687	0.185688	0.777254	0.000416618	0.0138963	0.943312	-0.0279187	0.968391
PTPRS	152	Biomarker supported AD	0.413153	0.0326206	0.204974	0.144956	0.681674	0.896944	0.155018	-0.0501572	0.991124	-2.38976	0.882975
PTPRS	152	Tau	-0.000236499	0.979871	0.988804	0.0830136	0.160355	0.0758701	5.54183e-07	0.0688935	0.344886	-0.0163753	0.970535
PTPRS	152	Aβ42	0.0632439	0.000333781	0.00501864	0.150933	0.0511548	0.0684466	0.255331	-0.0203491	0.838534	0.115762	0.845478
PGBM	47	pTau181	0.00497865	0.564104	0.745585	-0.00834853	0.0116812	0.777254	0.613812	0.0286924	0.829699	-0.01455	0.975599
PGBM	47	Biomarker supported AD	0.0279365	0.621023	0.819349	-0.0154665	0.0503027	0.958333	0.837407	-0.230411	0.912287	-3.35768	0.841465
PGBM	47	Tau	-0.000185235	0.976068	0.9878	-0.00245838	0.000204709	0.897721	0.987679	0.0325602	0.705244	0.0424025	0.913483
PGBM	47	Aβ42	-0.00133088	0.813707	0.943721	0.0129192	-0.00532342	0.85063	0.779143	0.0217326	0.825981	-0.0513682	0.924243
PGBM	47	NfL	0.00251943	0.701267	0.924561	-0.00327539	0.0047948	0.948998	0.855494
PGBM	47	GFAP	0.00580589	0.318974	0.691336	0.0153918	0.00379519	0.754637	0.879551
PGBM	47	Aβ40	-0.00116979	0.801999	0.890055	0.00445749	-0.00271766	0.851062	0.774304
PGBM	47	Aβ42/Aβ40 ratio	0.000511076	0.905865	0.975911	0.00846558	-0.00260592	0.707544	0.885009
A2AP	197	pTau181	-0.0147974	0.564363	0.745585	-0.0313957	0.00647319	0.699384	0.953042	-0.0511551	0.736003	0.135972	0.734445
A2AP	197	Biomarker supported AD	-0.0495901	0.781319	0.904818	-0.10783	0.013361	0.910216	0.989797	-0.367863	0.86564	1.90045	0.860299
A2AP	197	Tau	-0.0197521	0.28826	0.4413	-0.0438447	0.0184339	0.315952	0.724598	-0.0868949	0.346603	-0.00655583	0.980395
A2AP	197	Aβ42	0.0254712	0.151117	0.416667	-0.000450107	0.020103	0.99612	0.757786	0.0966175	0.23886	0.109359	0.739388
A2AP	197	NfL	-0.00261174	0.904871	0.96752	-0.0250352	0.0118599	0.887948	0.923628
A2AP	197	GFAP	-0.026134	0.189984	0.583136	-0.0336193	-0.0235868	0.831326	0.781785
A2AP	197	Aβ40	0.0136898	0.378706	0.566686	-0.00166145	0.0212986	0.984458	0.454669
A2AP	197	Aβ42/Aβ40 ratio	-0.000206926	0.988294	0.995007	0.00120169	-0.00119434	0.991543	0.987788
FBLN4	476	pTau181	0.00407078	0.564945	0.745585	0.0134153	-0.00355828	0.552718	0.893207	0.0192389	0.788344	0.0341039	0.870536
FBLN4	476	Biomarker supported AD	-0.0242123	0.604049	0.812738	-0.024254	-0.0354717	0.933871	0.87238	0.309505	0.625011	-0.573419	0.897006
FBLN4	476	Tau	-0.00363084	0.476426	0.619059	0.00765459	-0.00759428	0.615881	0.469111	-0.028564	0.460357	-0.041166	0.775379
FBLN4	476	Aβ42	-0.000384883	0.934095	0.973401	0.0127417	-0.00492496	0.791347	0.740802	0.0201523	0.666769	0.0248024	0.889467
FBLN4	476	NfL	-0.0100584	0.0645822	0.45424	0.00437731	-0.0154246	0.940347	0.443007
FBLN4	476	GFAP	0.00276024	0.570288	0.838177	0.00787852	0.00170037	0.886608	0.943638
FBLN4	476	Aβ40	-0.00131132	0.73723	0.847362	0.00624348	-0.00327834	0.704794	0.654182
FBLN4	476	Aβ42/Aβ40 ratio	0.000556923	0.878209	0.968378	0.00649712	-0.00164609	0.750921	0.922968
KLK6	108	pTau181	0.0124186	0.574545	0.753978	0.00150954	0.00997336	0.99078	0.916121	0.0363603	0.727295	-0.117238	0.734445
KLK6	108	Biomarker supported AD	-0.0483521	0.750469	0.889993	-0.102297	-0.0374718	0.932733	0.958401	0.108059	0.967437	-1.91356	0.825095
KLK6	108	Tau	0.00639685	0.701716	0.7899	-0.000721337	-0.000845656	0.987733	0.985693	0.0697925	0.254199	-0.180752	0.393654
KLK6	108	Aβ42	0.0116434	0.43433	0.7459	0.0398906	-0.00254714	0.866103	0.968894	0.0214177	0.789666	0.153518	0.532064
KLK6	108	NfL	0.00592352	0.759507	0.939217	-0.0687762	0.0262977	0.68943	0.753968
KLK6	108	GFAP	0.0260052	0.123108	0.507697	0.0281652	0.0256972	0.899923	0.675095
KLK6	108	Aβ40	0.00396244	0.771131	0.867782	0.0258425	-0.000634768	0.679188	0.98307
KLK6	108	Aβ42/Aβ40 ratio	0.00170215	0.893142	0.97442	0.0140437	-0.00191615	0.869059	0.975778
FGFR2	825	pTau181	0.0148509	0.574886	0.753978	0.0894893	0.00698398	0.326125	0.953042	-0.0217121	0.885734	-0.0878024	0.752964
FGFR2	825	Biomarker supported AD	-0.0223241	0.90997	0.960144	0.611115	-0.16979	0.614956	0.869715	-0.319211	0.834677	-3.59199	0.787215
FGFR2	825	Tau	0.0270663	0.185708	0.332693	0.0466031	0.0301932	0.413939	0.562653	0.00574229	0.939418	-0.0432595	0.844127
FGFR2	825	Aβ42	0.0253743	0.172748	0.439502	-0.000309435	0.0263707	0.99612	0.699643	0.0385956	0.617535	0.0413755	0.881811
FGFR2	825	NfL	0.00486598	0.84643	0.949586	-0.0237365	0.0183727	0.91866	0.861312
FGFR2	825	GFAP	-0.0164647	0.462998	0.779708	0.0552696	-0.0343567	0.754637	0.684265
FGFR2	825	Aβ40	0.0248316	0.164706	0.319797	0.0330316	0.0220374	0.631623	0.477834
FGFR2	825	Aβ42/Aβ40 ratio	-0.00793986	0.628897	0.880571	-0.0333521	0.00433624	0.685868	0.959842
CO1A2	205	pTau181	-0.00472803	0.582408	0.761471	0.00937831	-0.0102629	0.75923	0.66898	-0.0467361	0.587009	0.0612938	0.839506
CO1A2	205	Biomarker supported AD	-0.0637984	0.256583	0.59345	0.077879	-0.100737	0.848716	0.581776	-0.717374	0.360082	-0.193075	0.980056
CO1A2	205	Tau	-0.0015198	0.8071	0.855892	0.00430412	-0.000359407	0.833109	0.981474	-0.0953789	0.078201	-0.0815702	0.718563
CO1A2	205	Aβ42	0.0106135	0.0599171	0.240156	0.0163033	0.00917325	0.774387	0.546349	0.00500395	0.957398	0.0415712	0.881811
CO1A2	205	NfL	0.000303595	0.96331	0.990732	-0.0111348	0.00471802	0.847424	0.859186
CO1A2	205	GFAP	-0.00216496	0.71103	0.898373	0.00186498	-0.00298342	0.9767	0.902581
CO1A2	205	Aβ40	0.00390594	0.406685	0.590825	0.0145586	0.00113451	0.431327	0.909387
CO1A2	205	Aβ42/Aβ40 ratio	0.00637553	0.143285	0.454236	0.00174131	0.00803858	0.959416	0.487794
CSTN2	1129	pTau181	0.00555757	0.584562	0.761921	-0.025392	0.0163975	0.461214	0.571587	0.0110092	0.885734	0.0949012	0.544186
CSTN2	1129	Biomarker supported AD	0.109301	0.116948	0.410942	0.0211101	0.13394	0.958333	0.555416	0.146651	0.848365	0.411077	0.928593
CSTN2	1129	Tau	0.00446819	0.549812	0.682805	-0.0199727	0.0157169	0.343599	0.297886	0.00530738	0.907762	0.0607862	0.616334
CSTN2	1129	Aβ42	-0.00120144	0.859622	0.949561	0.00298783	-6.51787e-05	0.976402	0.999477	-0.0146447	0.731904	-0.00555344	0.981851
CSTN2	1129	NfL	-0.00243348	0.773598	0.939217	-0.0192957	0.00353212	0.804901	0.937279
CSTN2	1129	GFAP	-0.0156253	0.0352642	0.271324	-0.0371221	-0.0115769	0.577846	0.673646
CSTN2	1129	Aβ40	0.00202232	0.734168	0.845728	-0.00950904	0.00502299	0.704794	0.653298
CSTN2	1129	Aβ42/Aβ40 ratio	-0.000354886	0.948688	0.988033	0.0124966	-0.00508831	0.682131	0.7964
PRRT3	1035	pTau181	0.00523703	0.5964	0.774952	0.00107864	0.00855253	0.981783	0.778216	0.0304198	0.829699	-0.15526	0.517847
PRRT3	1035	Biomarker supported AD	0.0452498	0.487996	0.75199	0.0547274	0.046116	0.891798	0.878884	0.143376	0.967437	-4.18537	0.787215
PRRT3	1035	Tau	-0.00123242	0.860718	0.903646	-0.00602653	0.00155247	0.770442	0.945919	0.0061755	0.939418	0.00443394	0.980395
PRRT3	1035	Aβ42	0.0087765	0.172965	0.439502	0.00297769	0.0098929	0.969352	0.575647	0.0535957	0.50798	-0.0461212	0.871179
PRRT3	1035	NfL	0.0108107	0.1522	0.594385	0.00996442	0.0111651	0.887948	0.74544
PRRT3	1035	GFAP	0.0175428	0.0087381	0.152695	0.00462968	0.0203551	0.945255	0.191325
PRRT3	1035	Aβ40	0.00566187	0.290634	0.474384	-0.00517113	0.00894725	0.845666	0.311756
PRRT3	1035	Aβ42/Aβ40 ratio	0.00313779	0.527568	0.831513	0.00814813	0.000946338	0.758061	0.975778
PLTP	297	pTau181	-0.0144681	0.600698	0.775208	0.0638478	-0.0271779	0.411944	0.794162	-0.131446	0.194455	-0.0913858	0.857497
PLTP	297	Biomarker supported AD	-0.179775	0.370827	0.696956	0.229454	-0.260252	0.848716	0.77106	-2.0847	0.105406	-1.10122	0.920492
PLTP	297	Tau	-0.00613476	0.762854	0.83739	0.0640468	-0.0189391	0.153914	0.747093	-0.187782	0.0175924	-0.269675	0.293905
PLTP	297	Aβ42	-0.00087467	0.964106	0.982353	-0.07161	0.0188465	0.60515	0.806544	0.0551629	0.58687	0.0221809	0.965631
PLTP	297	NfL	0.0464078	0.0541619	0.441693	0.0383788	0.0517907	0.847424	0.688341
PLTP	297	GFAP	0.00927403	0.675979	0.892044	-0.0215628	0.0202818	0.920924	0.836573
PLTP	297	Aβ40	-0.0223753	0.195623	0.364057	-0.0455227	-0.010528	0.372455	0.78057
PLTP	297	Aβ42/Aβ40 ratio	0.00624446	0.690121	0.901553	-0.0260971	0.0293769	0.702567	0.570195
SCG2	514	pTau181	0.0100626	0.601459	0.775208	0.0583947	0.000497383	0.411944	0.99321	-0.0599219	0.579221	0.242519	0.37489
SCG2	514	Biomarker supported AD	0.110854	0.391786	0.71958	0.47378	0.0728925	0.651653	0.907061	-0.408039	0.775066	0.255161	0.972873
SCG2	514	Tau	0.0228192	0.101966	0.206383	0.0608963	0.00923903	0.12769	0.780882	-0.0366312	0.659151	0.205603	0.274532
SCG2	514	Aβ42	0.0429811	0.000495484	0.00719306	0.0751422	0.0191247	0.494904	0.572082	0.228221	7.03142e-06	-0.0361589	0.919146
SCG2	514	NfL	-0.0130742	0.398124	0.800564	0.00324375	-0.0170358	0.982649	0.778159
SCG2	514	GFAP	-0.0152009	0.254631	0.63259	0.0563399	-0.0244157	0.685306	0.533957
SCG2	514	Aβ40	0.0243217	0.0229668	0.0744157	0.0818246	0.0127718	0.0299053	0.471656
SCG2	514	Aβ42/Aβ40 ratio	0.00360511	0.720126	0.905426	-0.00667721	0.00635464	0.920913	0.869328
LYAM1	586	pTau181	0.00667648	0.603712	0.775208	-0.0190079	0.0132075	0.670692	0.788464	0.0233512	0.666376	0.0319374	0.906362
LYAM1	586	Biomarker supported AD	0.000857941	0.992811	0.998886	-0.152431	0.0682377	0.804527	0.895807	0.0332223	0.981822	0.22865	0.966741
LYAM1	586	Tau	0.00343556	0.72797	0.812721	-0.0124098	0.00427654	0.668721	0.890895	0.0295242	0.404867	0.0412979	0.821701
LYAM1	586	Aβ42	0.0235899	0.00977012	0.0655679	0.0201172	0.0235674	0.851244	0.344544	0.0274285	0.422594	0.0228674	0.919146
LYAM1	586	NfL	-0.0166151	0.161233	0.609469	-0.0264669	-0.0110335	0.775044	0.828965
LYAM1	586	GFAP	3.95e-05	0.997072	0.99804	-0.0144013	0.00433451	0.89285	0.930422
LYAM1	586	Aβ40	0.0142575	0.0927707	0.213497	-0.00300973	0.0211012	0.938284	0.121625
LYAM1	586	Aβ42/Aβ40 ratio	0.0100329	0.195915	0.526871	0.0231193	0.00246773	0.462433	0.955795
MMP2	178	pTau181	-0.00360178	0.603962	0.775208	-0.022306	0.0153549	0.235334	0.362428	-0.147417	0.0969037	-0.274259	0.35488
MMP2	178	Biomarker supported AD	-0.00347001	0.941486	0.978681	-0.107403	0.0603449	0.714976	0.741177	-1.77069	0.0790232	-3.92179	0.787215
MMP2	178	Tau	-0.00481667	0.334031	0.49208	-0.0165337	0.00682658	0.149272	0.535774	-0.20443	0.00421912	-0.189231	0.382409
MMP2	178	Aβ42	-0.00337914	0.469802	0.76502	0.0023371	-0.00531602	0.969352	0.719948	0.0219778	0.867462	-0.0352286	0.93142
MMP2	178	NfL	-0.0129894	0.0142036	0.271102	-0.0119262	-0.0135163	0.787978	0.519478
MMP2	178	GFAP	-0.00495242	0.301479	0.678651	-0.0104941	-0.00348011	0.786677	0.87179
MMP2	178	Aβ40	0.00191957	0.618167	0.762357	-0.00586971	0.00458238	0.685705	0.501034
MMP2	178	Aβ42/Aβ40 ratio	-0.00407318	0.245433	0.593994	0.00820611	-0.00989901	0.635923	0.208029
GLDN	604	pTau181	0.00293814	0.608266	0.778359	0.010451	-0.000472797	0.436168	0.990052	-0.0584178	0.151914	0.0229857	0.921145
GLDN	604	Biomarker supported AD	0.0473633	0.247745	0.587389	0.114683	0.0130141	0.591905	0.9463	-0.469562	0.332353	1.95895	0.787215
GLDN	604	Tau	0.000468144	0.913624	0.945051	0.00877609	-0.00397894	0.34454	0.744783	-0.0766613	0.021516	-0.0432548	0.773532
GLDN	604	Aβ42	-0.00103005	0.807047	0.941183	-0.0121641	0.0031829	0.649175	0.840669	0.00648132	0.926817	0.0913324	0.395798
GLDN	604	NfL	-0.00235723	0.609798	0.891301	0.00336019	-0.00794896	0.91866	0.75068
GLDN	604	GFAP	0.00572354	0.189021	0.583136	0.00722993	0.00493682	0.800822	0.792892
GLDN	604	Aβ40	-0.000412572	0.906401	0.946808	-0.00726015	0.00360701	0.50027	0.616788
GLDN	604	Aβ42/Aβ40 ratio	-0.00245552	0.437936	0.778081	-0.00490264	-0.000422097	0.707544	0.980537
SE6L1	270	pTau181	0.00602259	0.620944	0.78344	0.00170536	0.00841868	0.975576	0.826391	0.0224119	0.874468	-0.174817	0.609155
SE6L1	270	Biomarker supported AD	-0.0237884	0.761154	0.896513	-0.0887963	-0.0179986	0.873567	0.9593	0.586304	0.583353	-3.31792	0.811759
SE6L1	270	Tau	0.0214821	0.0137104	0.0440618	0.00598661	0.0276028	0.839681	0.0664607	0.0806615	0.221158	-0.187597	0.39053
SE6L1	270	Aβ42	0.00233046	0.769158	0.941183	-0.0234356	0.00441211	0.776444	0.865443	0.100615	0.0684586	-0.113946	0.681258
SE6L1	270	NfL	0.0174133	0.0631743	0.45424	0.0109693	0.0195919	0.911647	0.648051
SE6L1	270	GFAP	-0.000191907	0.981534	0.988243	-0.0140302	0.00232008	0.889793	0.957732
SE6L1	270	Aβ40	0.00665044	0.318777	0.504109	-0.0108369	0.0109017	0.708601	0.311451
SE6L1	270	Aβ42/Aβ40 ratio	-0.00804851	0.193277	0.523461	-0.0125986	-0.00648916	0.708001	0.778101
NTRK2	401	pTau181	-0.00769535	0.622877	0.78344	0.00809563	-0.0259015	0.881455	0.731736	-0.008258	0.937006	-0.0285179	0.882718
NTRK2	401	Biomarker supported AD	0.030767	0.800387	0.912547	0.0633056	0.0189426	0.927477	0.979875	0.0681737	0.967437	-1.36191	0.811759
NTRK2	401	Tau	-0.0011867	0.920924	0.947552	0.0107595	0.000640716	0.74086	0.987338	-0.022646	0.568105	-0.0246526	0.844946
NTRK2	401	Aβ42	0.0161578	0.16246	0.432109	0.0139243	0.0437704	0.922036	0.203696	-0.00201713	0.968764	-0.0528072	0.682101
NTRK2	401	NfL	0.00617672	0.699533	0.924561	-0.00266751	0.0152908	0.980836	0.840452
NTRK2	401	GFAP	0.00264146	0.861712	0.950558	-0.00379859	0.00616824	0.976036	0.942612
NTRK2	401	Aβ40	0.0134821	0.240927	0.413993	-0.000164874	0.0244514	0.996239	0.268669
NTRK2	401	Aβ42/Aβ40 ratio	0.0165235	0.105556	0.392883	0.0140872	0.0193237	0.716286	0.615869
CO3A1	366	pTau181	0.00683051	0.625447	0.78344	0.00119722	0.0289376	0.985928	0.582466	1.435e-06	0.999957	-0.100714	0.635132
CO3A1	366	Biomarker supported AD	0.0750315	0.457437	0.750196	0.0439841	0.112241	0.933871	0.839395	0.0883927	0.958972	-0.805133	0.897006
CO3A1	366	Tau	0.0077763	0.454945	0.598537	0.00491262	0.0322073	0.865897	0.225808	-0.0210636	0.626336	-0.109948	0.420188
CO3A1	366	Aβ42	0.0244501	0.0154672	0.0943726	0.0403454	0.028842	0.494904	0.334689	-0.0212446	0.648771	0.046885	0.830054
CO3A1	366	NfL	0.0007423	0.954422	0.98774	0.0198905	-0.0160137	0.840735	0.809319
CO3A1	366	GFAP	-0.00987009	0.415946	0.744553	0.00540021	-0.0168758	0.948081	0.750295
CO3A1	366	Aβ40	0.032632	0.000373812	0.00277266	0.024453	0.0382064	0.318991	0.00981813
CO3A1	366	Aβ42/Aβ40 ratio	0.00316968	0.701895	0.901553	0.0158917	-0.00936994	0.620953	0.7964
PTPRF	269	pTau181	0.00423323	0.625719	0.78344	-0.00130861	0.0118159	0.966299	0.66898	0.00116145	0.980568	-0.156804	0.512561
PTPRF	269	Biomarker supported AD	0.0426144	0.462621	0.750196	-0.00318316	0.0443625	0.986141	0.876714	0.43546	0.361018	-4.56353	0.787215
PTPRF	269	Tau	0.00513131	0.40585	0.55446	0.00648975	0.00487926	0.694489	0.769278	-0.000887105	0.979193	-0.0114687	0.95916
PTPRF	269	Aβ42	0.00810248	0.165248	0.432109	0.0267949	-0.00450079	0.448536	0.833191	0.0497838	0.0824023	-0.00261055	0.995396
PTPRF	269	NfL	0.00314188	0.656646	0.912739	-0.00454901	0.00743817	0.940347	0.823015
PTPRF	269	GFAP	0.00975223	0.128421	0.521268	0.0264644	0.00456597	0.577846	0.876752
PTPRF	269	Aβ40	0.00777169	0.114145	0.249329	0.0218884	0.00164651	0.110827	0.887148
PTPRF	269	Aβ42/Aβ40 ratio	-0.0018969	0.677891	0.901488	0.00490451	-0.0061471	0.836336	0.693907
TICN1	524	pTau181	-0.00719447	0.625778	0.78344	0.00427458	-0.0121543	0.937155	0.810779	-0.0179622	0.899645	-0.0290635	0.921145
TICN1	524	Biomarker supported AD	-0.0721983	0.461013	0.750196	-0.0413592	-0.0615364	0.938723	0.907061	-0.345867	0.776463	-1.03529	0.878892
TICN1	524	Tau	-0.0130426	0.21716	0.365589	-0.00241019	-0.0134817	0.935123	0.601338	-0.0769924	0.197419	-0.0211009	0.904769
TICN1	524	Aβ42	0.0154713	0.116964	0.348491	0.0388408	-0.00539497	0.60515	0.881186	0.0719394	0.177546	0.123816	0.339585
TICN1	524	NfL	-0.00891969	0.460193	0.832545	-0.0287281	0.0014262	0.758023	0.993005
TICN1	524	GFAP	-0.0017929	0.869247	0.951613	0.00541699	-0.00376079	0.950006	0.946842
TICN1	524	Aβ40	-0.00321529	0.705305	0.826329	0.0251248	-0.0148004	0.349204	0.311451
TICN1	524	Aβ42/Aβ40 ratio	0.0109773	0.158306	0.470355	0.0137186	0.00940632	0.702794	0.740055
CBLN4	776	pTau181	0.00691101	0.626493	0.78344	0.0457986	0.00820958	0.285668	0.91077	-0.0383931	0.454906	-0.0208883	0.955284
CBLN4	776	Biomarker supported AD	-0.0176859	0.864424	0.946492	0.220207	-0.0285036	0.737294	0.958401	-0.451742	0.347824	-0.943024	0.897006
CBLN4	776	Tau	0.0287071	0.00614696	0.0215656	0.0493453	0.0299547	0.0290948	0.23054	-0.0260334	0.503745	0.0818059	0.771359
CBLN4	776	Aβ42	0.033549	0.000704214	0.00914143	0.0377809	0.0352441	0.625068	0.139579	0.0360451	0.261675	-0.118624	0.599866
CBLN4	776	NfL	-0.000594775	0.963826	0.990732	0.00140845	-0.0018744	0.989818	0.992003
CBLN4	776	GFAP	0.0147452	0.216602	0.600258	0.0327297	0.00857535	0.701337	0.876752
CBLN4	776	Aβ40	0.0454758	5.02e-07	8.93e-06	0.0549907	0.0405828	0.012262	0.0030955
CBLN4	776	Aβ42/Aβ40 ratio	-0.0102757	0.221983	0.56409	-0.0172182	-0.00533524	0.639778	0.890236
NBL1	790	pTau181	0.00855479	0.628131	0.78344	0.0444354	-0.000628451	0.461364	0.993068	-0.0715679	0.666376	0.117745	0.794865
NBL1	790	Biomarker supported AD	-0.0468655	0.686018	0.854478	0.416179	-0.140709	0.610254	0.738433	-0.626967	0.744411	-3.23135	0.811759
NBL1	790	Tau	0.0106794	0.39671	0.54759	0.0431313	-0.0056003	0.237139	0.860824	-0.0189816	0.895944	0.327374	0.146307
NBL1	790	Aβ42	0.00645229	0.568154	0.836317	0.00296903	0.00285248	0.985912	0.944506	0.148489	0.0818909	-0.100735	0.801795
NBL1	790	NfL	-0.022428	0.0949794	0.499028	0.0174712	-0.0332302	0.906935	0.519478
NBL1	790	GFAP	-0.0161695	0.167798	0.572847	0.0142346	-0.0205486	0.920924	0.589846
NBL1	790	Aβ40	0.00241387	0.798589	0.890055	0.0231649	-0.00171303	0.603189	0.927224
NBL1	790	Aβ42/Aβ40 ratio	-0.000879388	0.920874	0.980586	-0.0202141	0.00457098	0.702794	0.900167
ACTB	183	pTau181	0.00380279	0.629039	0.78344	0.00324782	0.00362882	0.897414	0.911202	0.0114193	0.956914	0.0247512	0.936776
ACTB	183	Biomarker supported AD	0.0515726	0.336407	0.655037	0.0417529	0.0557664	0.88628	0.806376	0.157727	0.953504	-0.70718	0.921839
ACTB	183	Tau	-0.00170833	0.760822	0.83739	-0.00482221	-0.000657321	0.756377	0.970297	0.0204881	0.808904	0.0979129	0.599652
ACTB	183	Aβ42	-0.00183732	0.731985	0.931015	0.00693264	-0.000472438	0.91907	0.987313	-0.115973	0.0288575	-0.175681	0.185778
ACTB	183	NfL	-0.0125731	0.0374311	0.378348	-0.00955886	-0.0140586	0.847424	0.589906
ACTB	183	GFAP	-0.00556588	0.320257	0.691336	-0.00847303	-0.00474844	0.871227	0.837688
ACTB	183	Aβ40	0.000533159	0.903831	0.945977	-0.00102724	0.00112172	0.960629	0.909387
ACTB	183	Aβ42/Aβ40 ratio	0.00189601	0.637611	0.882713	0.0079616	-0.0015938	0.667757	0.938829
NPTXR	171	pTau181	-0.00607827	0.630808	0.78344	0.00311626	0.00710966	0.956078	0.865083	-0.144709	0.0152894	0.127886	0.729883
NPTXR	171	Biomarker supported AD	0.00236394	0.977345	0.996277	-0.0719265	0.0643116	0.896944	0.863721	-0.975881	0.244217	0.276071	0.972873
NPTXR	171	Tau	0.00419036	0.640529	0.744925	0.0180963	0.0117173	0.487082	0.534764	-0.193258	0.000117273	-0.0368215	0.896381
NPTXR	171	Aβ42	0.0367298	4.77e-06	0.000128523	0.0322889	0.0198545	0.658983	0.269552	0.274643	1.83744e-11	0.192925	0.361673
NPTXR	171	NfL	0.000180206	0.985341	0.994018	-0.0229556	0.0070856	0.822653	0.847514
NPTXR	171	GFAP	0.00998885	0.243291	0.617814	0.0111176	0.00981235	0.920924	0.778241
NPTXR	171	Aβ40	0.0193045	0.00441239	0.0204918	0.0281112	0.0172392	0.276395	0.0879471
NPTXR	171	Aβ42/Aβ40 ratio	0.0030024	0.636922	0.882713	0.00418787	0.00261167	0.911594	0.929201
RARR2	502	pTau181	0.00717319	0.630846	0.78344	0.0575754	0.011206	0.250533	0.829152	-0.0584497	0.35276	-0.0981939	0.693663
RARR2	502	Biomarker supported AD	0.0321374	0.757339	0.895617	0.217958	0.0712338	0.788356	0.882385	-0.676689	0.300605	-1.61097	0.811759
RARR2	502	Tau	-0.0086483	0.446836	0.590987	0.0245739	-0.00967185	0.487082	0.724598	-0.0575627	0.225106	-0.13255	0.376619
RARR2	502	Aβ42	-0.0110266	0.276391	0.590663	0.0335986	-0.0253823	0.773774	0.280609	0.000113055	0.998801	0.0735645	0.698939
RARR2	502	NfL	0.00196132	0.876889	0.954234	0.0283395	-0.00737217	0.813319	0.893651
RARR2	502	GFAP	0.00845993	0.447498	0.767671	0.0626192	-0.00188234	0.519154	0.981783
RARR2	502	Aβ40	-0.00380049	0.674471	0.809523	0.0218672	-0.00949677	0.590331	0.541837
RARR2	502	Aβ42/Aβ40 ratio	-0.00936087	0.265589	0.623742	0.0117298	-0.0158855	0.836042	0.461532
IBP5	1250	pTau181	-0.00526915	0.641759	0.79221	0.0461854	-0.0280715	0.178341	0.362359	-0.0349721	0.459353	-0.00276156	0.992031
IBP5	1250	Biomarker supported AD	-0.0340965	0.682634	0.854478	0.375891	-0.195755	0.428194	0.401484	-0.0467029	0.981514	-2.11639	0.811759
IBP5	1250	Tau	-0.0100412	0.231857	0.377863	0.0235535	-0.0338515	0.270599	0.0334428	-0.01796	0.64875	0.0506983	0.830081
IBP5	1250	Aβ42	-0.0132453	0.0892234	0.298119	-0.0175419	-0.0123475	0.832245	0.608412	-0.0127408	0.77141	0.0144501	0.965631
IBP5	1250	NfL	-0.00630456	0.514533	0.861139	0.0414903	-0.0277504	0.521477	0.471092
IBP5	1250	GFAP	-0.0197612	0.0229063	0.240541	0.0319154	-0.0320337	0.620393	0.115647
IBP5	1250	Aβ40	-0.0231552	0.000714755	0.004664	-0.00323796	-0.0303977	0.921745	0.00182263
IBP5	1250	Aβ42/Aβ40 ratio	0.00726199	0.250349	0.598805	-0.0143055	0.0180508	0.639778	0.205993
LY6H	489	pTau181	-0.00543907	0.643113	0.79221	-0.0215692	0.00106847	0.591381	0.980392	-0.00192553	0.980568	0.0402129	0.900748
LY6H	489	Biomarker supported AD	-0.0568565	0.454182	0.750196	-0.216348	-0.0231222	0.678575	0.941485	0.442746	0.688531	0.322729	0.953335
LY6H	489	Tau	-0.0102136	0.226053	0.374678	-0.037389	-0.00283424	0.0869786	0.897491	0.046773	0.474658	0.134618	0.383479
LY6H	489	Aβ42	0.0106775	0.161389	0.432109	-0.0128508	0.00795689	0.91907	0.740835	0.140008	0.00207358	0.0276977	0.919146
LY6H	489	NfL	-0.0109719	0.228831	0.684103	-0.0292707	-0.00492263	0.721828	0.908666
LY6H	489	GFAP	-0.00543827	0.49719	0.803452	-0.00961274	-0.0047189	0.920924	0.888568
LY6H	489	Aβ40	0.00119359	0.852319	0.919185	-0.0348066	0.00969804	0.124473	0.353315
LY6H	489	Aβ42/Aβ40 ratio	0.00414149	0.488843	0.809437	0.0219512	-0.00173699	0.462433	0.955795
APOB	7	pTau181	0.00538578	0.643553	0.79221	-0.00950519	-0.0128664	0.802186	0.790654	0.0227225	0.629231	0.336302	0.0188475
APOB	7	Biomarker supported AD	-0.0265653	0.762355	0.896513	0.0578741	-0.225603	0.895201	0.498324	0.224334	0.660386	4.56139	0.776214
APOB	7	Tau	0.0012777	0.882653	0.919794	-0.00946074	0.000532046	0.677081	0.986056	0.0162309	0.626012	0.173962	0.146307
APOB	7	Aβ42	0.00288187	0.728893	0.929891	-0.019675	0.00871756	0.771474	0.808936	0.0150999	0.658223	0.0469498	0.835108
APOB	7	NfL	0.00227301	0.834577	0.949586	0.00625671	-0.000916703	0.940347	0.995045
APOB	7	GFAP	0.00317312	0.753743	0.916402	0.00136359	0.00394123	0.986384	0.942612
APOB	7	Aβ40	-0.00599241	0.440135	0.622469	-0.0199471	0.00320529	0.341532	0.868369
APOB	7	Aβ42/Aβ40 ratio	0.0030163	0.664829	0.900036	0.000263467	0.00551061	0.994218	0.865743
CATH	424	pTau181	-0.00560296	0.646265	0.792273	-0.058049	-0.0108134	0.271295	0.823887	0.0334708	0.36462	-0.0835735	0.417216
CATH	424	Biomarker supported AD	-0.111553	0.232803	0.583946	-0.611568	-0.0412563	0.428194	0.934601	0.131105	0.834677	-0.877457	0.811759
CATH	424	Tau	-0.0209624	0.0292865	0.0795521	-0.0291797	-0.0228099	0.36273	0.287508	0.0186766	0.544323	-0.125307	0.0284195
CATH	424	Aβ42	0.00765288	0.365667	0.70072	0.0422328	-0.00393107	0.649175	0.915474	0.00311609	0.947392	0.0524602	0.552382
CATH	424	NfL	-0.0187491	0.124332	0.554921	-0.0628507	-0.00565241	0.471603	0.923628
CATH	424	GFAP	-0.00400332	0.70744	0.896318	-0.0504179	0.00315848	0.589041	0.952207
CATH	424	Aβ40	-0.00766565	0.369062	0.556907	0.00691297	-0.010868	0.890381	0.444091
CATH	424	Aβ42/Aβ40 ratio	0.0138054	0.0816554	0.343619	0.0353188	0.00693707	0.39103	0.802107
NID1	192	pTau181	0.00329192	0.649888	0.792273	-0.0141999	0.012443	0.591381	0.484257	-0.0185947	0.851617	-0.148374	0.530725
NID1	192	Biomarker supported AD	0.0283229	0.541581	0.785741	-0.0593474	0.0598417	0.873567	0.729588	-0.466338	0.543567	-0.034788	0.999257
NID1	192	Tau	0.00740439	0.153531	0.284743	-0.00425966	0.0129801	0.825411	0.14125	-0.0207323	0.736214	-0.0758811	0.733617
NID1	192	Aβ42	-0.00116057	0.802349	0.941183	-0.004154	0.000727663	0.963511	0.968894	-0.0264609	0.658223	-0.114948	0.533363
NID1	192	NfL	-0.00571803	0.295383	0.730312	-0.023167	-0.00108246	0.570253	0.974112
NID1	192	GFAP	-0.0026708	0.574944	0.838426	-0.00666457	-0.00211884	0.920924	0.913491
NID1	192	Aβ40	0.00807068	0.0357395	0.10468	0.00231706	0.00910701	0.924384	0.106941
NID1	192	Aβ42/Aβ40 ratio	-0.00799389	0.0259349	0.183143	-0.00647333	-0.0083789	0.782159	0.275779
PENK	440	pTau181	-0.00432316	0.650914	0.792273	-0.0136702	5.7365e-05	0.694085	0.997289	-0.0114609	0.938934	0.0614023	0.831996
PENK	440	Biomarker supported AD	-0.0799383	0.213057	0.578691	-0.075985	-0.0841121	0.873567	0.729588	-0.0633849	0.981822	1.18926	0.876213
PENK	440	Tau	-0.00518495	0.447803	0.590987	-0.0143978	0.000842045	0.48053	0.965675	-0.0620627	0.269432	0.0751461	0.74856
PENK	440	Aβ42	0.00699831	0.254678	0.563251	-0.00802246	0.0100656	0.951	0.544484	0.065038	0.182171	-0.171357	0.195362
PENK	440	NfL	-0.0115137	0.11491	0.538508	0.0114445	-0.0189232	0.883218	0.519478
PENK	440	GFAP	-0.00329833	0.611679	0.860977	0.000376742	-0.0039117	0.993318	0.888568
PENK	440	Aβ40	0.00791238	0.126997	0.272576	-0.00261438	0.0102504	0.932328	0.198832
PENK	440	Aβ42/Aβ40 ratio	-0.00147108	0.761145	0.930891	-0.00540167	-0.000183581	0.867751	0.995135
ITIH2	99	pTau181	-0.0077844	0.651692	0.792273	-0.00293894	-0.036571	0.962983	0.495422	0.000464974	0.994508	0.313196	0.0673477
ITIH2	99	Biomarker supported AD	0.0721064	0.55184	0.79022	0.170654	0.00592488	0.825553	0.990825	0.0146144	0.997379	3.08365	0.787215
ITIH2	99	Tau	-0.014699	0.245607	0.391107	-0.0344382	-0.029909	0.267022	0.287857	0.076261	0.16822	0.221038	0.0937839
ITIH2	99	Aβ42	0.00338902	0.775747	0.941183	-0.024448	0.0030578	0.858504	0.950551	0.0301802	0.650981	0.103123	0.567209
ITIH2	99	NfL	0.0261607	0.0757307	0.471327	0.0476861	0.0143857	0.570253	0.828965
ITIH2	99	GFAP	0.00805228	0.546902	0.834106	-0.000550996	0.0105007	0.993318	0.854148
ITIH2	99	Aβ40	-0.0230381	0.0278055	0.0858308	-0.0356835	-0.0179011	0.267047	0.317996
ITIH2	99	Aβ42/Aβ40 ratio	0.0174521	0.0689749	0.31466	0.0112273	0.0209595	0.82393	0.429017
ASPG	399	pTau181	0.00483863	0.653014	0.792273	-0.00383846	0.0214548	0.915942	0.512649	-0.0205025	0.812763	-0.0607538	0.763623
ASPG	399	Biomarker supported AD	0.0924663	0.217314	0.582733	-0.00882082	0.177684	0.980805	0.413368	-0.213877	0.834818	-0.618728	0.920492
ASPG	399	Tau	0.00513094	0.521896	0.661802	0.00253538	0.0146253	0.911829	0.409354	-0.0472742	0.327679	-0.0225609	0.89109
ASPG	399	Aβ42	0.000841195	0.910726	0.963405	0.0146684	-0.00612907	0.866103	0.82238	0.00650009	0.929598	0.0383272	0.858952
ASPG	399	NfL	-0.0167132	0.0574336	0.447781	-0.0170994	-0.0164741	0.803116	0.711625
ASPG	399	GFAP	-0.0115814	0.146096	0.551739	0.0231938	-0.02284	0.683206	0.243722
ASPG	399	Aβ40	0.00828248	0.197143	0.364908	0.0190604	0.00393329	0.349204	0.774304
ASPG	399	Aβ42/Aβ40 ratio	-0.00802421	0.172364	0.493632	-0.00439242	-0.0100603	0.892934	0.582321
PTGDS	185	pTau181	-0.0143284	0.663416	0.80258	-0.0732046	0.0423753	0.449924	0.725094	-0.0232371	0.937006	-0.0060959	0.991026
PTGDS	185	Biomarker supported AD	0.160503	0.489419	0.75199	-0.29081	0.476961	0.845191	0.579095	0.00412054	0.997379	-1.8934	0.897006
PTGDS	185	Tau	0.0113094	0.640449	0.744925	-0.0514093	0.0585089	0.373615	0.294853	0.0420654	0.736214	0.0927053	0.820401
PTGDS	185	Aβ42	-0.00510205	0.823657	0.943722	-0.0212789	0.0107741	0.955792	0.909829	-0.105435	0.267883	0.188323	0.562975
PTGDS	185	NfL	-0.00564833	0.844329	0.949586	-0.0394935	0.0145273	0.851552	0.925527
PTGDS	185	GFAP	-0.0291631	0.264565	0.637304	-0.0996892	-0.00648847	0.577846	0.969302
PTGDS	185	Aβ40	0.0112706	0.580946	0.736464	-0.0645392	0.0467381	0.282079	0.16857
PTGDS	185	Aβ42/Aβ40 ratio	-0.00466799	0.801254	0.948442	0.0432577	-0.0359635	0.580012	0.5282
MMRN2	750	pTau181	0.00557904	0.672887	0.811706	0.0106654	-0.000703118	0.817466	0.993068	0.0138708	0.877944	-0.0123121	0.951864
MMRN2	750	Biomarker supported AD	0.0494915	0.604354	0.812738	0.0636179	0.0329558	0.91752	0.941485	0.177661	0.859474	-0.555397	0.897006
MMRN2	750	Tau	0.00249536	0.801194	0.855892	0.00389119	-0.00306222	0.897721	0.925091	0.0359857	0.438706	-0.0406594	0.773532
MMRN2	750	Aβ42	0.0131924	0.148493	0.416667	-0.0203213	0.00835684	0.85063	0.809947	0.0820138	0.0148551	0.0331149	0.830054
MMRN2	750	NfL	0.00632661	0.584277	0.89017	0.0292681	-0.00536489	0.748313	0.934374
MMRN2	750	GFAP	0.013388	0.197803	0.590606	0.0252009	0.0102521	0.754637	0.801064
MMRN2	750	Aβ40	0.00290022	0.724802	0.838688	-0.0117254	0.00820824	0.704659	0.595598
MMRN2	750	Aβ42/Aβ40 ratio	-0.00286809	0.702582	0.901553	-0.00859884	0.000148564	0.836336	0.995782
LSAMP	188	pTau181	0.00318767	0.676254	0.81194	0.0215214	-0.0059452	0.371282	0.785394	0.10987	0.596756	-0.16997	0.790319
LSAMP	188	Biomarker supported AD	0.0167375	0.729413	0.883024	0.0893252	-0.00744547	0.799288	0.969199	2.01124	0.332353	-3.81081	0.828585
LSAMP	188	Tau	0.0012095	0.823748	0.871351	0.0135476	-0.00532167	0.374724	0.646313	0.223716	0.083915	0.0939455	0.844127
LSAMP	188	Aβ42	-0.0116729	0.0161548	0.0971599	-0.0117852	-0.0113937	0.866103	0.271446	-0.0672211	0.68072	-0.0410815	0.965631
LSAMP	188	NfL	0.00113572	0.84158	0.949586	0.00651784	-0.000495338	0.918466	0.993123
LSAMP	188	GFAP	0.0022687	0.648311	0.88297	0.0181097	-0.000301271	0.701337	0.995239
LSAMP	188	Aβ40	-0.0069088	0.0823404	0.196058	0.00928261	-0.0102326	0.617388	0.0802674
LSAMP	188	Aβ42/Aβ40 ratio	-0.00585517	0.116372	0.416596	-0.021066	-0.00116211	0.258023	0.954389
GNPTG	677	pTau181	0.00384878	0.678804	0.81194	-0.018862	0.0317104	0.442439	0.147179	-0.0183754	0.818461	-0.0250508	0.940243
GNPTG	677	Biomarker supported AD	0.0925739	0.156809	0.496365	-0.025971	0.193658	0.938723	0.280943	-0.392576	0.626396	0.877419	0.897006
GNPTG	677	Tau	-0.000969991	0.885663	0.920652	-0.0241051	0.0239984	0.0923499	0.0780796	-0.0165438	0.750394	-0.0575705	0.815545
GNPTG	677	Aβ42	-0.00369142	0.570126	0.836317	-0.00966515	1.34315e-05	0.916781	0.999477	-0.0201733	0.701007	0.0298837	0.920562
GNPTG	677	NfL	-0.0100204	0.187176	0.628654	-0.00788101	-0.0114317	0.897349	0.757014
GNPTG	677	GFAP	-0.00322937	0.642751	0.876556	-0.0120985	-0.000118919	0.822489	0.99735
GNPTG	677	Aβ40	0.00149655	0.784015	0.878609	-0.0230574	0.0130773	0.120734	0.149958
GNPTG	677	Aβ42/Aβ40 ratio	-0.00246539	0.618164	0.879072	0.0133896	-0.0130634	0.48442	0.287267
NCAM2	94	pTau181	-0.00682211	0.680955	0.81194	-0.00606291	-0.0232105	0.914655	0.631012	0.178991	0.0969037	-0.263505	0.558455
NCAM2	94	Biomarker supported AD	0.000565669	0.995801	0.998886	-0.0444216	-0.02199	0.938723	0.968443	1.804	0.167447	-2.38623	0.854915
NCAM2	94	Tau	-0.00571564	0.623489	0.739405	0.000548008	-0.0200021	0.982691	0.43329	0.17929	0.0600888	-0.0589247	0.877896
NCAM2	94	Aβ42	-0.000745888	0.945955	0.982353	0.0144808	-0.00929509	0.91907	0.812246	0.0108388	0.94935	0.188055	0.597878
NCAM2	94	NfL	-0.0164406	0.20471	0.657143	-0.0175257	-0.0158841	0.876423	0.77656
NCAM2	94	GFAP	-0.028548	0.0140344	0.180626	-0.0277329	-0.0287677	0.754637	0.313336
NCAM2	94	Aβ40	-0.0035331	0.698858	0.820147	0.0197262	-0.0129601	0.530196	0.427613
NCAM2	94	Aβ42/Aβ40 ratio	0.00042535	0.959498	0.988033	-0.005236	0.00366635	0.907211	0.930315
CBLN1	948	pTau181	0.00344256	0.68465	0.81194	-0.0121602	0.015115	0.613258	0.557704	0.0364552	0.573115	-0.117702	0.50075
CBLN1	948	Biomarker supported AD	0.0292281	0.629344	0.825401	-0.0632583	0.0835578	0.869037	0.738433	0.0992303	0.959188	0.193725	0.9679
CBLN1	948	Tau	0.00383247	0.517031	0.659606	-0.00519665	0.0157875	0.74495	0.202106	0.00783743	0.895944	-0.202768	0.0284195
CBLN1	948	Aβ42	-0.00148751	0.790948	0.941183	-0.013167	-0.000905668	0.753379	0.971592	0.0172603	0.744984	0.168062	0.0402158
CBLN1	948	NfL	-0.00778629	0.258784	0.69487	-0.016018	-0.00251305	0.752796	0.952748
CBLN1	948	GFAP	-0.00507562	0.409417	0.739245	-0.0135864	-0.00253245	0.762924	0.930262
CBLN1	948	Aβ40	0.00167241	0.718581	0.836651	-0.00943766	0.00704924	0.530196	0.404338
CBLN1	948	Aβ42/Aβ40 ratio	-0.00621975	0.15173	0.459509	-0.00372864	-0.00795473	0.868549	0.577074
PI16	383	pTau181	0.00323379	0.685585	0.81194	0.0125189	0.00463641	0.614133	0.865701	-0.10607	0.0749472	0.0399932	0.852829
PI16	383	Biomarker supported AD	0.00352144	0.945809	0.980753	0.00456439	0.0234974	0.982318	0.925383	-1.16367	0.089928	0.844655	0.878892
PI16	383	Tau	0.00778378	0.162519	0.29748	0.0119998	0.00709877	0.381224	0.568025	-0.0915501	0.0848485	0.0972813	0.393654
PI16	383	Aβ42	-0.00397629	0.437618	0.7459	-0.00728836	-0.00173909	0.91907	0.937569	-0.0449349	0.435799	0.00278584	0.988856
PI16	383	NfL	0.000304618	0.961048	0.990732	0.0119724	-0.00452209	0.844336	0.857871
PI16	383	GFAP	-0.00592843	0.284789	0.658747	-0.00362349	-0.00644224	0.947624	0.778241
PI16	383	Aβ40	0.0013692	0.747122	0.851142	-0.000882931	0.00214932	0.968879	0.812011
PI16	383	Aβ42/Aβ40 ratio	-0.00468035	0.239361	0.586178	-0.00640902	-0.00388768	0.758374	0.7964
RNT2	263	pTau181	-0.00592468	0.685701	0.81194	-0.000278095	0.00954177	0.995584	0.846509	-0.0632461	0.312965	0.0256635	0.935237
RNT2	263	Biomarker supported AD	0.0583536	0.551418	0.79022	0.122092	0.110125	0.873567	0.77106	-0.751073	0.255049	1.21095	0.855289
RNT2	263	Tau	-0.0052496	0.627503	0.742075	-0.0077153	0.00874015	0.849897	0.735745	-0.0904555	0.0447771	0.0446613	0.837079
RNT2	263	Aβ42	-0.0157598	0.101543	0.326332	0.00415762	-0.0166998	0.976402	0.527505	-0.0160098	0.807239	-0.103363	0.56577
RNT2	263	NfL	0.00108646	0.928473	0.97779	-0.0167561	0.0060536	0.897349	0.918778
RNT2	263	GFAP	-0.0184806	0.0783119	0.409845	-0.0231154	-0.0178002	0.837278	0.610774
RNT2	263	Aβ40	0.00140266	0.868678	0.92617	-0.00180599	0.00205366	0.978864	0.908281
RNT2	263	Aβ42/Aβ40 ratio	-0.0133063	0.0907681	0.35993	0.00596047	-0.0187568	0.911594	0.272673
CO8B	105	pTau181	-0.0024497	0.686581	0.81194	-0.00351142	-0.00538527	0.844863	0.791164	0.0438519	0.455297	0.00516163	0.985897
CO8B	105	Biomarker supported AD	-0.0050766	0.898586	0.960144	-0.00983348	-0.00276837	0.958333	0.989797	0.0786553	0.967437	-1.94387	0.841465
CO8B	105	Tau	0.00168363	0.69012	0.783509	0.00025531	0.000241837	0.976839	0.985693	0.0640558	0.127274	0.101374	0.640688
CO8B	105	Aβ42	-0.000182246	0.964486	0.982353	-0.00357713	0.00126641	0.952873	0.940018	-0.0032272	0.960036	0.069149	0.803312
CO8B	105	NfL	0.00124318	0.794118	0.939217	0.00157867	0.00101786	0.953119	0.97732
CO8B	105	GFAP	-0.00600142	0.16734	0.572847	-0.0199894	-0.000883086	0.48506	0.978892
CO8B	105	Aβ40	-0.00295898	0.380845	0.569059	-0.00388699	-0.00246188	0.725576	0.742574
CO8B	105	Aβ42/Aβ40 ratio	0.00226168	0.458204	0.79867	0.00030998	0.00372704	0.987217	0.763799
COIA1	266	pTau181	0.00589952	0.691243	0.814739	-0.0127188	0.0356257	0.821298	0.28722	-0.0813906	0.331937	-0.159101	0.527427
COIA1	266	Biomarker supported AD	0.120413	0.231928	0.583946	-0.0230957	0.222934	0.968523	0.401484	-0.719446	0.426514	-1.85876	0.836488
COIA1	266	Tau	0.0156407	0.15234	0.284743	0.00801845	0.0253463	0.837856	0.207083	-0.0367202	0.608804	-0.0534806	0.826118
COIA1	266	Aβ42	0.00294244	0.764275	0.941183	0.033626	0.000195448	0.753379	0.999477	-0.0451559	0.527777	0.0224849	0.960401
COIA1	266	NfL	0.0056654	0.631441	0.897929	-0.0146892	0.0121937	0.902556	0.809319
COIA1	266	GFAP	0.00918138	0.375341	0.721268	0.0234068	0.00676265	0.824072	0.877472
COIA1	266	Aβ40	0.0213727	0.0107569	0.0420089	0.0373327	0.0178882	0.249093	0.157554
COIA1	266	Aβ42/Aβ40 ratio	-0.0144904	0.0626838	0.295683	-0.00369788	-0.0176926	0.954827	0.318055
CSF1R	314	pTau181	0.00736799	0.693494	0.814739	-0.0372227	0.0620507	0.5805	0.30464	-0.00209738	0.980568	-0.00183011	0.992031
CSF1R	314	Biomarker supported AD	0.241669	0.102287	0.398731	-0.0589048	0.385937	0.940804	0.467172	0.423548	0.486306	-1.10389	0.897006
CSF1R	314	Tau	0.0191629	0.19062	0.335275	-0.0304856	0.0809611	0.439577	0.00888258	-0.0126175	0.808916	0.122313	0.560583
CSF1R	314	Aβ42	0.00476632	0.728313	0.929891	-0.0114983	0.0298848	0.955792	0.523221	-0.00771391	0.926817	-0.136564	0.502513
CSF1R	314	NfL	0.0172668	0.365173	0.782164	0.00168488	0.0267737	0.992526	0.759754
CSF1R	314	GFAP	-0.0205295	0.237689	0.612644	-0.0342453	-0.0160554	0.797532	0.829164
CSF1R	314	Aβ40	0.0189322	0.163393	0.319049	-0.0291254	0.041129	0.517761	0.0561283
CSF1R	314	Aβ42/Aβ40 ratio	0.000195363	0.987425	0.995007	0.0176314	-0.0112459	0.760875	0.81361
APOC3	626	pTau181	-0.00409987	0.69617	0.814739	-0.0102362	0.00489149	0.780423	0.913591	-0.0416458	0.46861	0.0747519	0.609155
APOC3	626	Biomarker supported AD	-0.0470448	0.511819	0.77137	-0.115465	0.0140147	0.798537	0.968443	-0.56799	0.329195	1.13195	0.811759
APOC3	626	Tau	0.00215814	0.778133	0.843666	-0.0100868	0.0158688	0.658579	0.318345	-0.0629687	0.11947	0.0554152	0.611513
APOC3	626	Aβ42	0.0230102	0.00100771	0.0117847	0.0367493	0.00732899	0.448536	0.757909	0.107449	0.000521571	0.063438	0.562975
APOC3	626	NfL	0.00227431	0.790583	0.939217	-0.018364	0.0112313	0.803116	0.760303
APOC3	626	GFAP	0.000642623	0.93302	0.974344	-0.00696685	0.002382	0.923268	0.952207
APOC3	626	Aβ40	0.0167823	0.00554856	0.0244469	0.0280569	0.0132187	0.143843	0.164889
APOC3	626	Aβ42/Aβ40 ratio	-0.00145185	0.795987	0.947521	0.00869291	-0.00588895	0.773297	0.788569
NRX3A	142	pTau181	-0.00618152	0.696689	0.814739	-0.0492786	0.0182724	0.328748	0.718724	-0.0190153	0.885734	0.2315	0.560215
NRX3A	142	Biomarker supported AD	0.0580804	0.608671	0.813494	-0.379967	0.189734	0.617565	0.622792	-0.0224206	0.997341	4.62425	0.811759
NRX3A	142	Tau	-0.00615535	0.592871	0.72125	-0.027115	0.0133905	0.381224	0.606881	-0.0588828	0.344886	-0.0770638	0.830081
NRX3A	142	Aβ42	0.0195494	0.0667961	0.252945	0.0221225	0.00361499	0.877704	0.937801	0.0954748	0.0569428	0.376561	0.036688
NRX3A	142	NfL	-0.0323339	0.0173358	0.274159	-0.051233	-0.0256027	0.570253	0.711625
NRX3A	142	GFAP	-0.0282259	0.0143768	0.180626	-0.012559	-0.0311291	0.920924	0.243722
NRX3A	142	Aβ40	0.0103311	0.259544	0.437238	0.00476107	0.0118577	0.922619	0.447764
NRX3A	142	Aβ42/Aβ40 ratio	-0.00110144	0.896031	0.974481	0.0173639	-0.00824227	0.694822	0.7964
GP158	1179	pTau181	-0.00360883	0.70023	0.815182	-0.0216859	0.01311	0.363764	0.712619	0.0162918	0.829991	0.025274	0.900748
GP158	1179	Biomarker supported AD	-0.0861788	0.20088	0.571422	-0.14297	-0.0358401	0.711955	0.917182	-0.255205	0.726941	0.498167	0.897006
GP158	1179	Tau	-0.0118188	0.0667654	0.151119	-0.0287098	0.0106048	0.017002	0.557001	0.0337185	0.445171	-0.0823802	0.393654
GP158	1179	Aβ42	-0.00125685	0.846489	0.948588	-0.0100101	-0.00860271	0.884058	0.713041	0.0587033	0.084404	0.102018	0.195362
GP158	1179	NfL	-0.00256181	0.730485	0.933247	-0.0152939	0.0124726	0.727358	0.759754
GP158	1179	GFAP	0.00545159	0.467155	0.783148	-0.00397491	0.0101102	0.94517	0.776572
GP158	1179	Aβ40	-0.00570394	0.273947	0.457022	-0.0104121	-0.0028168	0.510427	0.814827
GP158	1179	Aβ42/Aβ40 ratio	-0.00284218	0.576328	0.868705	0.000399183	-0.00578564	0.991543	0.7964
CGRE1	300	pTau181	-0.00347819	0.700941	0.815182	-0.0097549	-0.00909024	0.710329	0.785535	0.019091	0.788344	0.256125	0.0830015
CGRE1	300	Biomarker supported AD	0.00109812	0.985771	0.998886	-0.0582457	0.0125413	0.873567	0.968443	0.382175	0.503551	0.574921	0.915155
CGRE1	300	Tau	-0.0060232	0.351678	0.512306	-0.0107602	-0.0116591	0.458598	0.463921	0.0383844	0.344886	0.245715	0.0183467
CGRE1	300	Aβ42	-0.00651723	0.296126	0.62345	0.00181574	-0.0152251	0.976402	0.368812	0.0422373	0.228462	-0.0729176	0.66489
CGRE1	300	NfL	-0.00840218	0.261344	0.69487	-0.00633302	-0.00996721	0.918449	0.7724
CGRE1	300	GFAP	0.00280496	0.686143	0.892882	0.00506172	0.00187139	0.923268	0.968226
CGRE1	300	Aβ40	-0.0118641	0.0257111	0.0805718	-0.00248341	-0.0170734	0.915621	0.0500046
CGRE1	300	Aβ42/Aβ40 ratio	0.00297276	0.53712	0.831513	0.00429665	0.00184889	0.855658	0.951415
TENX	235	pTau181	0.00340047	0.704589	0.817168	0.0112568	0.005461	0.794947	0.837817	-0.0186868	0.788344	-0.0220882	0.923672
TENX	235	Biomarker supported AD	0.072499	0.249745	0.587389	0.209356	0.0692127	0.711955	0.77106	-0.266958	0.698049	-0.69893	0.880055
TENX	235	Tau	-0.0149059	0.0210819	0.0599694	-0.00886899	-0.014692	0.74495	0.176346	-0.0348651	0.378091	-0.0227977	0.877896
TENX	235	Aβ42	-0.0156538	0.00496404	0.0394313	-0.0154671	-0.0171491	0.902304	0.0950953	-0.00400897	0.950217	0.0250732	0.895022
TENX	235	NfL	-0.0125508	0.0695577	0.45424	-0.0111468	-0.0127759	0.906935	0.662832
TENX	235	GFAP	-0.0108329	0.0659312	0.375553	0.0039642	-0.0120797	0.961758	0.411083
TENX	235	Aβ40	-0.0136957	0.00394346	0.0189986	-0.0119174	-0.0139051	0.671433	0.0320685
TENX	235	Aβ42/Aβ40 ratio	-0.0032889	0.468669	0.802229	-0.00355353	-0.00324408	0.920913	0.837474
HGFL	521	pTau181	0.00341138	0.714005	0.825813	0.00978865	0.00206285	0.75923	0.95673	-0.00455113	0.972402	-0.0218438	0.900748
HGFL	521	Biomarker supported AD	-0.0317661	0.638523	0.827133	0.0813293	-0.0650414	0.854318	0.833717	-0.226761	0.775066	-0.680043	0.841465
HGFL	521	Tau	0.00287534	0.674623	0.773887	0.00806639	0.00272505	0.677081	0.891837	-0.0178361	0.659151	-0.013659	0.901092
HGFL	521	Aβ42	0.00663198	0.297357	0.62345	-0.00222594	0.0086358	0.976402	0.675514	0.00736723	0.915672	0.0238502	0.864269
HGFL	521	NfL	-0.00691017	0.368321	0.782164	0.00868098	-0.0151832	0.896859	0.711625
HGFL	521	GFAP	-0.00899663	0.19428	0.590139	-0.00623327	-0.00977914	0.920924	0.739085
HGFL	521	Aβ40	0.0107173	0.051923	0.137877	0.00578432	0.0125266	0.805585	0.155556
HGFL	521	Aβ42/Aβ40 ratio	-0.00530771	0.294959	0.653985	-0.00801368	-0.00388892	0.751484	0.85213
SULF2	1087	pTau181	0.00286207	0.729347	0.839571	-0.0101488	0.0136233	0.720128	0.702917	0.0103296	0.766676	-0.100137	0.52995
SULF2	1087	Biomarker supported AD	-0.0219786	0.732816	0.883999	-0.0731449	0.0382927	0.861659	0.916898	-0.0548683	0.944276	-0.803578	0.841465
SULF2	1087	Tau	0.00854207	0.186815	0.333259	0.000924314	0.0111243	0.957635	0.548465	0.0271208	0.14589	-0.145751	0.0990808
SULF2	1087	Aβ42	0.000341498	0.955386	0.982353	-0.0109558	-0.00973994	0.883684	0.685598	0.025069	0.132699	0.0408847	0.803312
SULF2	1087	NfL	-0.00786023	0.339162	0.768004	-0.0117259	-0.00492332	0.847424	0.913494
SULF2	1087	GFAP	-0.00317637	0.677161	0.892044	-0.0129155	0.000730745	0.822489	0.989301
SULF2	1087	Aβ40	-0.00320996	0.58781	0.739966	-1.0715e-05	-0.00499256	0.999432	0.692437
SULF2	1087	Aβ42/Aβ40 ratio	-0.00752545	0.155687	0.465256	-0.0109439	-0.00475044	0.610693	0.837474
AMBP	104	pTau181	0.0092853	0.729889	0.839571	-0.0184471	-0.00174766	0.850554	0.992425	0.0750523	0.492459	-0.0685653	0.867265
AMBP	104	Biomarker supported AD	0.234093	0.220807	0.583946	0.12508	0.177059	0.915337	0.846863	0.999327	0.348889	-0.749971	0.928593
AMBP	104	Tau	0.0190614	0.343126	0.503331	-0.0269293	0.0213944	0.645997	0.694222	0.12933	0.078201	0.0315011	0.905689
AMBP	104	Aβ42	0.0260476	0.159934	0.432109	-0.0423207	0.0350468	0.847538	0.544484	0.0528356	0.541718	0.123556	0.617977
AMBP	104	NfL	0.0035272	0.882768	0.956023	0.0688155	-0.0300628	0.660216	0.768776
AMBP	104	GFAP	-0.0280544	0.192777	0.588025	-0.0270626	-0.0283197	0.901357	0.750295
AMBP	104	Aβ40	0.000681901	0.967793	0.981116	-0.0612695	0.0246331	0.243736	0.40733
AMBP	104	Aβ42/Aβ40 ratio	0.0134142	0.388923	0.753666	0.0189476	0.0104166	0.820355	0.877838
LYVE1	752	pTau181	0.00415363	0.732363	0.84001	0.0180046	0.00414375	0.642207	0.930695	-0.0470607	0.685164	-0.139267	0.573466
LYVE1	752	Biomarker supported AD	0.0898122	0.271569	0.59345	0.150847	0.0894558	0.788356	0.776885	-0.30252	0.848365	-4.66998	0.787215
LYVE1	752	Tau	0.00475404	0.583586	0.7195	0.0157683	-0.00303345	0.495113	0.897491	0.0161099	0.860099	0.0111211	0.95916
LYVE1	752	Aβ42	0.00320096	0.688853	0.899562	-0.00270193	0.00222134	0.976402	0.942895	0.0799948	0.202492	-0.0460395	0.864843
LYVE1	752	NfL	-0.00856911	0.365232	0.782164	-0.00430622	-0.0103457	0.948998	0.796373
LYVE1	752	GFAP	-0.00207237	0.805601	0.932182	-0.00304313	-0.0018581	0.974528	0.971481
LYVE1	752	Aβ40	0.00622227	0.35292	0.540654	0.00242149	0.00738692	0.94321	0.533692
LYVE1	752	Aβ42/Aβ40 ratio	-0.00515657	0.403848	0.763978	-0.00513435	-0.00516619	0.892181	0.817543
IPSP	370	pTau181	0.00330995	0.735318	0.84001	0.0259624	-0.00916151	0.328748	0.772123	-0.0538748	0.567518	-0.062681	0.900748
IPSP	370	Biomarker supported AD	-0.0282109	0.685149	0.854478	0.253807	-0.161026	0.532417	0.401484	-0.00344459	0.997379	3.03825	0.811759
IPSP	370	Tau	0.004383	0.537275	0.673787	0.00984809	0.00329966	0.600535	0.869635	-0.0335127	0.635162	-0.199785	0.39053
IPSP	370	Aβ42	0.0103414	0.118996	0.350331	-0.00127985	0.0144582	0.985912	0.374836	-0.0104286	0.92856	0.0994449	0.763701
IPSP	370	NfL	2.42e-05	0.997472	0.99844	-0.0195736	0.0106524	0.727358	0.759754
IPSP	370	GFAP	0.000403827	0.95356	0.980056	0.00671655	-0.00139988	0.920924	0.978386
IPSP	370	Aβ40	0.00936324	0.0894194	0.206707	0.00716821	0.0101592	0.732958	0.270645
IPSP	370	Aβ42/Aβ40 ratio	-5.48e-05	0.99138	0.995007	-0.00844573	0.00429971	0.727933	0.82288
FOLR2	1160	pTau181	-0.00417176	0.736256	0.84001	-0.0391481	0.0225042	0.285668	0.571587	0.0238901	0.735369	-0.117237	0.388388
FOLR2	1160	Biomarker supported AD	0.0507589	0.564955	0.793702	-0.058214	0.0686769	0.913558	0.876258	0.558573	0.329195	-2.03021	0.787215
FOLR2	1160	Tau	0.00313532	0.731642	0.812721	-0.0210093	0.0118945	0.36273	0.597861	0.0647954	0.106833	-0.0317969	0.815545
FOLR2	1160	Aβ42	0.0064365	0.451121	0.753658	-0.00694406	0.00401491	0.955792	0.907543	0.0338499	0.432879	0.0344234	0.818324
FOLR2	1160	NfL	0.00145497	0.891832	0.960711	0.0172311	-0.00719935	0.847424	0.882513
FOLR2	1160	GFAP	-0.00800176	0.410258	0.739469	0.00599488	-0.0121494	0.94517	0.778241
FOLR2	1160	Aβ40	-0.000988503	0.89442	0.940007	-0.0257585	0.00827653	0.277015	0.54226
FOLR2	1160	Aβ42/Aβ40 ratio	0.00412973	0.556972	0.849403	0.0188098	-0.00426114	0.523232	0.890236
HABP2	262	pTau181	0.00343393	0.743272	0.845723	-0.0050813	0.00342568	0.897414	0.931268	0.0191023	0.767716	-0.000232871	0.998207
HABP2	262	Biomarker supported AD	-0.0441952	0.534322	0.781075	-0.187519	-0.00112342	0.678047	0.995663	0.22138	0.776463	-2.36209	0.811759
HABP2	262	Tau	0.000320941	0.967058	0.981692	-0.00867491	-0.000258786	0.72538	0.987679	0.0399793	0.280834	-0.061262	0.775379
HABP2	262	Aβ42	-0.00723507	0.307089	0.627595	-0.0224566	-0.00762838	0.753379	0.749973	0.0143422	0.749212	0.065741	0.778601
HABP2	262	NfL	-0.0104227	0.2272	0.684103	-0.0370274	0.000557758	0.53271	0.995045
HABP2	262	GFAP	0.00453554	0.554986	0.837761	0.0109723	0.00317106	0.899923	0.928714
HABP2	262	Aβ40	-0.00814174	0.185845	0.350286	-0.0163	-0.00585145	0.506724	0.600815
HABP2	262	Aβ42/Aβ40 ratio	-0.00301496	0.596866	0.869615	-0.00616243	-0.00177734	0.867751	0.955294
NRX2A	195	pTau181	-0.00358579	0.748583	0.849471	-0.0180219	0.0123601	0.59136	0.729172	-0.0532908	0.578143	0.0393478	0.926478
NRX2A	195	Biomarker supported AD	-0.0383454	0.606175	0.812738	-0.205428	0.0597548	0.617565	0.870246	-0.623804	0.531518	1.17439	0.897006
NRX2A	195	Tau	0.000986505	0.901289	0.934588	-0.00334002	0.00930163	0.886831	0.619597	-0.0657202	0.33269	-0.119913	0.642261
NRX2A	195	Aβ42	0.0046063	0.536511	0.809574	0.00695972	-8.03071e-05	0.955792	0.999477	0.0362371	0.619356	0.209063	0.248036
NRX2A	195	NfL	0.00445761	0.610001	0.891301	-0.0192614	0.0161795	0.787978	0.711625
NRX2A	195	GFAP	0.00492152	0.531633	0.822993	-0.00717961	0.00807149	0.921134	0.792892
NRX2A	195	Aβ40	0.00351983	0.571588	0.730244	0.00268614	0.00382967	0.929583	0.771468
NRX2A	195	Aβ42/Aβ40 ratio	-0.00109645	0.847362	0.964394	0.00427634	-0.00391042	0.8953	0.872065
ATRN	181	pTau181	-0.00473693	0.751997	0.85105	-0.00966854	-0.00496504	0.825872	0.947524	0.0237768	0.788344	-0.325271	0.290459
ATRN	181	Biomarker supported AD	-0.0185706	0.864005	0.946492	-0.0521889	0.0194817	0.92895	0.973557	-0.0344771	0.991124	-1.10152	0.918823
ATRN	181	Tau	-0.00706801	0.535626	0.673787	-0.0131017	-0.00622835	0.646412	0.871634	0.0394251	0.450073	-0.29378	0.146307
ATRN	181	Aβ42	-0.00143628	0.896931	0.955504	-0.000706329	-0.00948328	0.9939	0.833191	0.0279997	0.617535	0.00346284	0.995396
ATRN	181	NfL	-0.0140394	0.283857	0.719763	-0.00695189	-0.0208708	0.940347	0.759754
ATRN	181	GFAP	-0.029064	0.017545	0.198779	-0.00643304	-0.0403367	0.94517	0.191325
ATRN	181	Aβ40	-0.000417303	0.965983	0.981116	0.0064815	-0.00474371	0.868133	0.832594
ATRN	181	Aβ42/Aβ40 ratio	-0.00589126	0.502409	0.8183	-0.00718688	-0.00474209	0.867751	0.920481
LRP1	176	pTau181	0.00216942	0.760761	0.856474	0.00509122	0.00213651	0.861783	0.930695	-0.00146701	0.980568	-0.218685	0.606134
LRP1	176	Biomarker supported AD	-0.0247669	0.583448	0.805235	-0.0352194	-0.0223732	0.924683	0.909607	-0.019236	0.997341	-0.394896	0.969246
LRP1	176	Tau	0.000507465	0.921068	0.947552	-0.0030011	0.00238299	0.878978	0.8517	-0.000551842	0.982414	-0.269015	0.305839
LRP1	176	Aβ42	0.00335069	0.460945	0.762521	0.018237	0.00157363	0.696012	0.930992	-0.00810346	0.880027	0.00822063	0.988856
LRP1	176	NfL	0.0041983	0.443658	0.832545	0.0163249	0.0012632	0.78762	0.974112
LRP1	176	GFAP	0.00912241	0.0534355	0.340074	0.0127029	0.0086716	0.822489	0.533957
LRP1	176	Aβ40	0.00530067	0.167758	0.323893	0.00639884	0.0051037	0.745517	0.415246
LRP1	176	Aβ42/Aβ40 ratio	-0.000429878	0.904399	0.975351	0.0118426	-0.00353167	0.56953	0.788569
CO5	61	pTau181	0.00340646	0.762723	0.856474	-0.00753593	0.000489836	0.83188	0.993068	0.0924795	0.4004	0.406026	0.0801033
CO5	61	Biomarker supported AD	0.000101053	0.998886	0.998886	-0.0166968	-0.0076939	0.959376	0.980226	0.590582	0.69012	2.55472	0.811759
CO5	61	Tau	0.00393172	0.618212	0.735219	-0.00398689	-6.64719e-05	0.864112	0.996224	0.248453	0.000230329	0.172903	0.430981
CO5	61	Aβ42	-0.00896153	0.225784	0.523169	-0.0241963	-0.00770661	0.649175	0.75328	0.0945049	0.208874	0.107224	0.691951
CO5	61	NfL	-0.00479578	0.582128	0.89017	-0.0102947	-0.00210192	0.896859	0.974112
CO5	61	GFAP	-0.0114519	0.141488	0.546274	0.00361343	-0.0153007	0.957	0.519633
CO5	61	Aβ40	-0.00389061	0.526043	0.698005	-0.0163421	0.000951187	0.43039	0.943573
CO5	61	Aβ42/Aβ40 ratio	-0.00837419	0.135351	0.440668	-0.00785077	-0.00865697	0.780936	0.631616
IBP2	189	pTau181	-0.00376961	0.764137	0.856474	-0.00489728	-0.0049171	0.942653	0.91077	0.0358033	0.801696	-0.144833	0.685692
IBP2	189	Biomarker supported AD	-0.0736266	0.34589	0.66493	-0.245891	-0.042966	0.744948	0.907061	-0.203416	0.946216	-2.523	0.828585
IBP2	189	Tau	-0.00395925	0.658851	0.759935	0.00346377	-0.00912952	0.928507	0.601338	0.0749758	0.344886	0.0678892	0.826118
IBP2	189	Aβ42	-0.0133382	0.0851343	0.291395	-0.00704698	-0.0117187	0.969352	0.552634	-0.0804361	0.251007	-0.0344263	0.93148
IBP2	189	NfL	-0.000231808	0.980309	0.994018	0.000285145	-0.000313017	0.998837	0.995045
IBP2	189	GFAP	0.00348045	0.663689	0.887776	0.033138	0.00100127	0.754637	0.985438
IBP2	189	Aβ40	-0.01363	0.034998	0.1028	-0.0177736	-0.0131577	0.653002	0.158688
IBP2	189	Aβ42/Aβ40 ratio	0.00273331	0.65655	0.892659	0.0107258	0.00143699	0.836336	0.959842
CBPQ	405	pTau181	0.00174396	0.764927	0.856474	0.00118437	0.00390401	0.943293	0.891802	0.00543951	0.956914	-0.201693	0.37489
CBPQ	405	Biomarker supported AD	0.0258406	0.524802	0.781075	0.0303766	0.0262787	0.873567	0.908905	-0.109227	0.942172	0.766689	0.90451
CBPQ	405	Tau	-0.00526165	0.211452	0.358957	-0.00742302	0.000388762	0.373615	0.980068	-0.00446983	0.927566	-0.291438	0.0193122
CBPQ	405	Aβ42	-0.00977642	0.0204175	0.112691	-0.00988984	-0.0110715	0.687245	0.344544	-0.00580154	0.929598	0.137414	0.395798
CBPQ	405	NfL	0.00361254	0.445377	0.832545	0.00911048	-0.00285934	0.753945	0.923628
CBPQ	405	GFAP	0.00322753	0.476359	0.789592	0.00326164	0.00320661	0.920924	0.888568
CBPQ	405	Aβ40	-0.00366285	0.298948	0.48234	-0.00520979	-0.00242376	0.605645	0.775085
CBPQ	405	Aβ42/Aβ40 ratio	-0.00654013	0.0354908	0.209873	-0.00468062	-0.00864942	0.691874	0.356408
PTPRZ	271	pTau181	-0.0034469	0.771076	0.861069	-0.00412463	-0.0065916	0.911348	0.891705	0.0680265	0.685164	-0.0275046	0.968391
PTPRZ	271	Biomarker supported AD	-0.0645689	0.385425	0.711685	-0.0207697	-0.102568	0.953623	0.738433	0.438599	0.848365	1.16604	0.920492
PTPRZ	271	Tau	0.00440203	0.592125	0.72125	0.00270744	0.00415191	0.897835	0.866712	0.1095	0.303587	-0.202491	0.605708
PTPRZ	271	Aβ42	0.00869736	0.271532	0.584049	-0.00188096	0.0144425	0.98063	0.523221	-0.0236754	0.894457	-0.0144153	0.988729
PTPRZ	271	NfL	0.000839085	0.927283	0.97779	-0.000127234	0.00144828	0.998957	0.988165
PTPRZ	271	GFAP	0.00665238	0.427276	0.753028	0.0152812	0.0037668	0.822489	0.92191
PTPRZ	271	Aβ40	0.00745953	0.253809	0.428979	0.0111703	0.00556441	0.60351	0.683346
PTPRZ	271	Aβ42/Aβ40 ratio	-0.000247567	0.966404	0.989578	-0.0130552	0.00887838	0.589314	0.655846
HBD	234	pTau181	0.00269337	0.798034	0.888815	-0.0094929	0.0861329	0.720128	0.0193281	-0.0333103	0.515508	0.0161567	0.921145
HBD	234	Biomarker supported AD	-0.00960159	0.902571	0.960144	-0.0856211	0.290455	0.796702	0.436383	-0.125577	0.891662	-1.12726	0.811759
HBD	234	Tau	0.00537387	0.482774	0.625378	-0.00701897	0.0790558	0.666476	0.000433346	-0.0619073	0.0620977	0.0701128	0.384694
HBD	234	Aβ42	0.0178301	0.0280542	0.138078	0.00978312	0.0412693	0.886517	0.111812	-0.00749794	0.913198	0.0340747	0.782976
HBD	234	NfL	0.00432317	0.656889	0.912739	0.0106939	-0.0126319	0.847424	0.840452
HBD	234	GFAP	0.0131224	0.183843	0.579639	0.0238344	-0.00224729	0.577846	0.984385
HBD	234	Aβ40	0.0281959	9.15e-05	0.000842524	0.0104402	0.0615964	0.528683	2.23187e-05
HBD	234	Aβ42/Aβ40 ratio	-0.00581665	0.352515	0.711828	-0.00065423	-0.0203277	0.978933	0.457228
SEM4B	501	pTau181	-0.0026882	0.800815	0.88956	-0.0231928	0.0184889	0.340769	0.735318	0.0361279	0.463618	0.0680056	0.755678
SEM4B	501	Biomarker supported AD	0.0278723	0.743208	0.886375	-0.0961592	0.0941363	0.813288	0.869715	0.486034	0.329195	0.630503	0.943834
SEM4B	501	Tau	-0.00598985	0.432819	0.581802	-0.019113	0.010209	0.163079	0.742618	0.0432478	0.227759	0.0808191	0.644442
SEM4B	501	Aβ42	0.00110978	0.890278	0.955504	-0.0118297	0.0127369	0.850342	0.740802	0.00699228	0.9209	0.0856751	0.652073
SEM4B	501	NfL	0.00498694	0.603456	0.89017	-0.00446094	0.0228882	0.940347	0.711625
SEM4B	501	GFAP	0.0210541	0.0266794	0.243879	0.010808	0.0312649	0.837278	0.26544
SEM4B	501	Aβ40	0.000808759	0.908517	0.948058	-0.00714215	0.0126769	0.679188	0.450231
SEM4B	501	Aβ42/Aβ40 ratio	-0.00316754	0.603669	0.87107	-0.00468836	5.87011e-05	0.845396	0.998092
T132A	251	pTau181	-0.00264119	0.806674	0.89245	-0.0090338	-0.0104967	0.803399	0.757077	0.0611282	0.333508	-0.00236483	0.992031
T132A	251	Biomarker supported AD	-0.0418185	0.562338	0.793702	-0.0785771	-0.0616401	0.873567	0.846863	0.592013	0.361272	0.00665919	0.999917
T132A	251	Tau	-0.009164	0.237139	0.383983	-0.0214456	-0.00808209	0.268575	0.669076	0.0597075	0.218562	0.0582501	0.825482
T132A	251	Aβ42	0.00834326	0.241385	0.543756	-0.0359021	0.0180209	0.448536	0.271446	0.0412532	0.392603	0.0924375	0.682932
T132A	251	NfL	-0.00220023	0.797463	0.939217	0.000389541	-0.00331584	0.995589	0.94365
T132A	251	GFAP	0.00345089	0.651989	0.884475	-0.00103195	0.00447851	0.991701	0.889767
T132A	251	Aβ40	-0.00528926	0.381494	0.569204	-0.0366281	0.00544673	0.0356074	0.636877
T132A	251	Aβ42/Aβ40 ratio	0.00889759	0.11093	0.405563	0.000728153	0.0125739	0.985716	0.371952
SCG3	80	pTau181	-0.00458936	0.807657	0.89245	-0.0283265	-0.00113307	0.619722	0.992425	0.0217552	0.904682	0.247762	0.400839
SCG3	80	Biomarker supported AD	0.0277563	0.828323	0.934917	-0.0478579	0.0523369	0.943366	0.941485	0.194747	0.953504	0.924542	0.910037
SCG3	80	Tau	0.00460986	0.736947	0.81646	-0.00521744	-0.00177318	0.897721	0.969553	0.0816233	0.323961	0.170253	0.440324
SCG3	80	Aβ42	0.0406542	0.00148719	0.0164765	0.0506828	0.0258808	0.60515	0.484738	0.113869	0.0824023	0.139261	0.567254
SCG3	80	NfL	0.00870828	0.570438	0.881443	0.036274	-0.00627869	0.757156	0.942234
SCG3	80	GFAP	0.00734417	0.596955	0.85126	0.04474	-0.00347791	0.661359	0.968652
SCG3	80	Aβ40	0.0223113	0.0425558	0.11955	0.0371119	0.0164596	0.278101	0.397638
SCG3	80	Aβ42/Aβ40 ratio	0.0108971	0.280128	0.640382	0.0135787	0.00942341	0.782159	0.805847
B3GN2	1078	pTau181	0.00321829	0.816574	0.899942	0.00144419	0.0209797	0.981783	0.66691	-0.0427581	0.520816	0.0658452	0.717136
B3GN2	1078	Biomarker supported AD	-0.0270588	0.790676	0.909493	0.066409	-0.0103514	0.900553	0.984929	-0.570779	0.348889	0.264024	0.947612
B3GN2	1078	Tau	-0.000897041	0.929783	0.950094	-0.00771255	0.0106118	0.787815	0.712691	-0.00630593	0.912724	-0.0399649	0.785072
B3GN2	1078	Aβ42	0.00632313	0.515109	0.794362	-0.0115855	0.00172196	0.925456	0.971592	0.0396262	0.401382	0.0726279	0.555573
B3GN2	1078	NfL	-0.0161376	0.18087	0.619217	-0.0119349	-0.0189341	0.901364	0.753968
B3GN2	1078	GFAP	-0.000647157	0.953361	0.980056	-0.00586884	0.00119441	0.947624	0.987538
B3GN2	1078	Aβ40	-0.000719222	0.933771	0.967555	-0.0176334	0.00772416	0.527558	0.661792
B3GN2	1078	Aβ42/Aβ40 ratio	-0.00104503	0.894085	0.97442	0.00605513	-0.0060038	0.880477	0.863271
AACT	91	pTau181	0.00531136	0.820533	0.901944	0.00971234	-0.0689937	0.922432	0.200157	0.1207	0.161238	0.375184	0.0524034
AACT	91	Biomarker supported AD	-0.0263669	0.874021	0.950301	0.0944387	-0.170329	0.933871	0.806376	0.582229	0.662872	1.99985	0.825095
AACT	91	Tau	-0.00820626	0.63612	0.744925	-0.00647885	-0.0532618	0.91215	0.103463	0.143592	0.0440745	0.251508	0.098457
AACT	91	Aβ42	-0.0354448	0.0236853	0.121604	-0.059274	0.00701733	0.687245	0.907543	-0.214694	0.000136101	-0.120986	0.562975
AACT	91	NfL	0.072932	0.000204315	0.0269814	0.101783	0.0630229	0.431067	0.309093
AACT	91	GFAP	0.0568609	0.000980046	0.0415859	0.0126296	0.064519	0.947624	0.107982
AACT	91	Aβ40	-0.0406308	0.00359855	0.0178923	-0.056861	-0.0364643	0.262291	0.0823934
AACT	91	Aβ42/Aβ40 ratio	0.031631	0.0141533	0.137661	-0.00243237	0.043484	0.978933	0.0728701
CLUS	51	pTau181	0.00637185	0.82415	0.903561	0.0313767	-0.0117665	0.720128	0.930695	0.00471085	0.980568	-0.101844	0.809911
CLUS	51	Biomarker supported AD	-0.03876	0.848904	0.943192	0.253079	-0.136373	0.841946	0.907061	-0.822158	0.611106	0.193557	0.984165
CLUS	51	Tau	0.00794986	0.708062	0.794917	0.0463192	-0.000771004	0.344391	0.988104	-0.0676046	0.539352	-0.234462	0.3062
CLUS	51	Aβ42	0.0586764	0.00368204	0.0310027	0.069236	0.0434816	0.644023	0.491358	0.0101015	0.951286	0.27998	0.141771
CLUS	51	NfL	0.0419754	0.088927	0.494472	0.0269715	0.0532071	0.887948	0.711625
CLUS	51	GFAP	0.0570081	0.0121611	0.174141	0.044897	0.0617926	0.766288	0.274522
CLUS	51	Aβ40	0.0435608	0.0151392	0.0545751	0.0737762	0.0266804	0.110468	0.429201
CLUS	51	Aβ42/Aβ40 ratio	0.00762102	0.639624	0.882713	-0.00454919	0.0168077	0.961304	0.797583
C163A	153	pTau181	-0.0034168	0.829529	0.907096	0.0278398	-0.0373852	0.566888	0.361359	0.0245296	0.842115	0.113643	0.696362
C163A	153	Biomarker supported AD	-0.0950008	0.382365	0.709145	0.115031	-0.214314	0.873567	0.563782	0.24255	0.890544	-2.24346	0.811759
C163A	153	Tau	0.00875972	0.444323	0.590094	0.0372038	-0.0248506	0.165543	0.311647	0.0686768	0.303587	0.151032	0.393654
C163A	153	Aβ42	-0.00820668	0.444432	0.748424	0.0114494	-0.00118672	0.952873	0.980987	-0.0974016	0.0689462	-0.119756	0.562975
C163A	153	NfL	0.00279665	0.829552	0.949586	0.0100304	-0.00076004	0.939183	0.995045
C163A	153	GFAP	-0.011496	0.322663	0.691336	0.0169614	-0.0188435	0.889793	0.671075
C163A	153	Aβ40	-0.0054502	0.553035	0.715989	0.0237495	-0.0161724	0.461717	0.299455
C163A	153	Aβ42/Aβ40 ratio	0.00571899	0.497405	0.816835	-0.0123022	0.014981	0.773901	0.559013
SODM	565	pTau181	-0.00184012	0.832383	0.907858	-0.0165827	-0.00710821	0.543479	0.787401	0.136379	0.00803301	0.113668	0.573466
SODM	565	Biomarker supported AD	-0.0240409	0.676657	0.851425	-0.251936	0.0178066	0.486639	0.941485	1.26681	0.0646541	2.86695	0.787215
SODM	565	Tau	-0.0104002	0.094556	0.193261	-0.0148925	-0.0122512	0.36273	0.317781	0.0869119	0.103432	0.0146823	0.926621
SODM	565	Aβ42	-0.00646472	0.255537	0.563251	0.0186708	-0.0104332	0.70258	0.491358	-0.0383969	0.535854	-0.0846415	0.562975
SODM	565	NfL	-0.00634209	0.344166	0.768111	-0.00301724	-0.00762387	0.948998	0.781746
SODM	565	GFAP	-0.000238414	0.968039	0.982866	0.00882777	-0.00210214	0.899923	0.942612
SODM	565	Aβ40	-0.0087136	0.0673862	0.169039	-0.00295402	-0.0102942	0.909816	0.162714
SODM	565	Aβ42/Aβ40 ratio	0.00614031	0.161907	0.471212	0.0216228	-0.000138787	0.264234	0.995135
OMGP	404	pTau181	-0.00320402	0.839807	0.913589	-0.0354015	0.0193943	0.43183	0.725094	0.0259364	0.814345	-0.114577	0.700909
OMGP	404	Biomarker supported AD	0.0415652	0.697395	0.863539	-0.175519	0.142745	0.795882	0.74427	0.278023	0.836006	-0.402706	0.947612
OMGP	404	Tau	-0.00822001	0.471041	0.613958	-0.0235251	0.00476623	0.374724	0.890895	0.0096901	0.904708	-0.0559333	0.826649
OMGP	404	Aβ42	0.0106438	0.320876	0.641983	0.0480996	-0.00843421	0.448536	0.833191	0.0190105	0.811811	0.0464221	0.881811
OMGP	404	NfL	-0.0165555	0.209621	0.664229	-0.041839	-0.00193191	0.570253	0.990932
OMGP	404	GFAP	-0.0223194	0.0614337	0.368704	-0.0119639	-0.0253721	0.920924	0.474238
OMGP	404	Aβ40	0.00559041	0.549363	0.713342	0.0163071	0.000729482	0.612283	0.973884
OMGP	404	Aβ42/Aβ40 ratio	0.00720464	0.390357	0.753666	0.0317904	-0.0091637	0.378857	0.793652
CO4B	4	pTau181	0.00271347	0.852	0.924464	0.0379372	0.00315582	0.386957	0.960729	-0.0334815	0.685164	-0.121489	0.37489
CO4B	4	Biomarker supported AD	-0.0852785	0.403043	0.726631	0.102958	-0.0632551	0.873567	0.907061	-0.893645	0.154522	-3.1151	0.787215
CO4B	4	Tau	0.00463669	0.665236	0.765203	0.0267623	-0.00106438	0.326051	0.978778	-0.044455	0.403382	-0.0239894	0.850549
CO4B	4	Aβ42	-0.0183691	0.0639406	0.245229	-0.0392045	0.000248902	0.629609	0.999477	-0.0819659	0.0514817	-0.0237039	0.889467
CO4B	4	NfL	0.0178695	0.150372	0.593131	0.0427556	0.00497364	0.570253	0.94365
CO4B	4	GFAP	0.0179541	0.109095	0.476595	0.0268591	0.0155545	0.754637	0.740707
CO4B	4	Aβ40	-0.0049153	0.57924	0.736371	-0.0130467	-0.00184549	0.685705	0.922304
CO4B	4	Aβ42/Aβ40 ratio	-0.00787533	0.330989	0.693596	-0.0261617	0.00209359	0.434382	0.962641
LCAT	368	pTau181	0.0021487	0.855911	0.92632	-0.0181824	0.0268076	0.633441	0.366078	-0.0434643	0.566611	-0.0619404	0.823248
LCAT	368	Biomarker supported AD	-0.0591033	0.461416	0.750196	-0.256954	0.0592497	0.602836	0.876258	-0.645136	0.344784	-0.416793	0.943834
LCAT	368	Tau	-0.00329146	0.6963	0.785904	-0.0147492	0.0160869	0.504916	0.367596	-0.067373	0.167057	-0.202441	0.13897
LCAT	368	Aβ42	0.00948773	0.226168	0.523169	-0.0144193	0.00926608	0.883707	0.722563	0.0545602	0.228462	0.168876	0.187674
LCAT	368	NfL	-0.000933402	0.921805	0.97475	-0.0323765	0.0131473	0.570253	0.759754
LCAT	368	GFAP	-0.00113247	0.894193	0.962331	-0.0204265	0.00336995	0.766288	0.930422
LCAT	368	Aβ40	0.00705158	0.290003	0.474384	-0.0179344	0.0157641	0.449681	0.13678
LCAT	368	Aβ42/Aβ40 ratio	-0.00319199	0.603717	0.87107	0.00352269	-0.00649888	0.911594	0.788569
SEM6A	718	pTau181	0.00128704	0.864357	0.930691	0.00879623	-0.00529561	0.681099	0.855606	0.00178739	0.980568	-0.111872	0.635132
SEM6A	718	Biomarker supported AD	-0.0241778	0.636804	0.827133	-0.00980705	-0.0266702	0.964121	0.918029	-0.148994	0.890544	-0.76134	0.897006
SEM6A	718	Tau	0.0018396	0.730829	0.812721	0.00813189	-0.00319212	0.511163	0.844112	-0.00544279	0.919887	-0.134872	0.365929
SEM6A	718	Aβ42	0.00382864	0.459622	0.762521	0.00924804	0.00300454	0.851244	0.87534	-0.032515	0.437913	0.0511588	0.830054
SEM6A	718	NfL	-0.00121271	0.84073	0.949586	0.00223154	-0.00364809	0.948998	0.908839
SEM6A	718	GFAP	-0.00131227	0.812668	0.932673	0.0125256	-0.00650533	0.754637	0.781785
SEM6A	718	Aβ40	0.00177175	0.681653	0.814351	0.00991477	-0.00262213	0.453841	0.782987
SEM6A	718	Aβ42/Aβ40 ratio	0.00293287	0.452551	0.792156	-0.000665416	0.00562682	0.978751	0.682728
LTBP1	872	pTau181	-0.00204312	0.864371	0.930691	-0.0122954	0.00446033	0.810094	0.930695	-0.000415034	0.992477	-0.0881434	0.710464
LTBP1	872	Biomarker supported AD	-0.0300356	0.728012	0.883024	-0.0266703	-0.0459129	0.958333	0.909607	0.0757764	0.953504	-1.24581	0.854915
LTBP1	872	Tau	-0.00547258	0.539615	0.674119	-0.00464144	-0.00380414	0.897343	0.8749	-0.0105351	0.768497	-0.0150429	0.927693
LTBP1	872	Aβ42	-0.00207664	0.80012	0.941183	0.0160591	-0.00424301	0.91907	0.891047	-0.00438619	0.929598	-0.0329207	0.889467
LTBP1	872	NfL	0.0140016	0.196947	0.64461	0.0412498	0.00520402	0.570253	0.923628
LTBP1	872	GFAP	0.00844383	0.371242	0.721268	0.0233412	0.00598072	0.81565	0.879551
LTBP1	872	Aβ40	-0.00443266	0.553485	0.715989	0.00202922	-0.00571756	0.966565	0.680472
LTBP1	872	Aβ42/Aβ40 ratio	0.00437918	0.53169	0.831513	0.0140239	0.00147663	0.736117	0.969864
CATF	810	pTau181	0.0014829	0.866671	0.930787	0.0293388	-0.0136059	0.221966	0.598183	-0.0599912	0.36462	-0.0441491	0.906689
CATF	810	Biomarker supported AD	-0.0579205	0.332477	0.654689	0.113886	-0.109907	0.744948	0.596292	-1.0634	0.0790232	-1.48918	0.854915
CATF	810	Tau	0.00297739	0.636998	0.744925	0.0128232	-0.00146109	0.379347	0.945919	-0.0552755	0.300624	-0.060117	0.815545
CATF	810	Aβ42	0.00192167	0.747766	0.941183	-0.00315682	0.00635131	0.969352	0.75293	-0.0162808	0.810399	-0.13961	0.456492
CATF	810	NfL	0.0218939	0.00157228	0.0771914	0.00992817	0.0282663	0.851552	0.162345
CATF	810	GFAP	0.0106279	0.0929886	0.447996	0.0272851	0.00568106	0.566325	0.836024
CATF	810	Aβ40	-0.000432454	0.931101	0.96576	0.000604072	-0.000858106	0.983821	0.93802
CATF	810	Aβ42/Aβ40 ratio	0.00317825	0.485434	0.809437	-0.00375599	0.00720868	0.880477	0.631616
SC5A5	1154	pTau181	-0.00146098	0.877698	0.94007	-0.00793732	0.00437335	0.786334	0.916121	-0.0234875	0.780072	0.0649129	0.638163
SC5A5	1154	Biomarker supported AD	-0.0317838	0.622521	0.819349	-0.0650659	-0.0245479	0.873567	0.941485	0.0464	0.981822	0.953683	0.840966
SC5A5	1154	Tau	-0.00827003	0.231017	0.377863	-0.0110969	-0.0016981	0.527055	0.944644	-0.0512423	0.280834	-0.0110713	0.918571
SC5A5	1154	Aβ42	-0.00110626	0.866108	0.949561	0.00639246	-0.00526744	0.952873	0.826578	-0.0147732	0.817693	0.0421538	0.709293
SC5A5	1154	NfL	-0.00194423	0.798016	0.939217	0.0106735	-0.0102405	0.847424	0.766884
SC5A5	1154	GFAP	-0.00443181	0.527511	0.819621	0.00285191	-0.00673423	0.9617	0.811105
SC5A5	1154	Aβ40	-0.00365749	0.510004	0.682875	-0.00263923	-0.00407935	0.920093	0.725847
SC5A5	1154	Aβ42/Aβ40 ratio	0.00266775	0.597523	0.869615	0.00903709	-0.00118526	0.691874	0.969864
VAS1	378	pTau181	0.00252589	0.879781	0.94007	0.017475	0.014359	0.794947	0.779975	-0.0504652	0.578111	-0.146266	0.663302
VAS1	378	Biomarker supported AD	0.0722251	0.513025	0.77137	0.154024	0.0516742	0.869037	0.916898	0.0251212	0.997341	0.378278	0.966741
VAS1	378	Tau	-0.000209591	0.986389	0.991097	0.0140238	0.00326037	0.74495	0.925582	-0.0300028	0.659151	-0.253767	0.159991
VAS1	378	Aβ42	0.0104227	0.341767	0.66306	0.0142525	-0.0033022	0.952873	0.939051	0.0942971	0.0594574	0.138216	0.562975
VAS1	378	NfL	-0.00553827	0.682607	0.92183	-0.0164895	-0.00243623	0.915939	0.97833
VAS1	378	GFAP	0.0116381	0.324371	0.691336	0.00691033	0.0123443	0.957	0.782553
VAS1	378	Aβ40	0.000837009	0.929643	0.965554	0.0265664	-0.00430328	0.535561	0.819576
VAS1	378	Aβ42/Aβ40 ratio	-0.0019399	0.827777	0.962147	-0.0123016	0.000997648	0.836961	0.980537
TICN3	896	pTau181	-0.0022625	0.882684	0.940785	-0.051366	0.015643	0.396568	0.725094	0.00213906	0.980568	-0.188713	0.494548
TICN3	896	Biomarker supported AD	0.0345015	0.72991	0.883024	-0.174096	0.085903	0.854318	0.83118	-0.0395692	0.992325	-1.35168	0.854915
TICN3	896	Tau	0.00450671	0.688253	0.783509	-0.028755	0.0188564	0.467823	0.364543	-0.0374491	0.556179	-0.00415854	0.983738
TICN3	896	Aβ42	0.00608452	0.533813	0.808401	-0.00516486	0.00566675	0.976402	0.857702	0.0155798	0.867462	0.055405	0.864269
TICN3	896	NfL	-0.0237945	0.0480905	0.434075	-0.0573989	-0.0171837	0.570253	0.728611
TICN3	896	GFAP	0.00104912	0.91905	0.973572	-0.0559005	0.00692618	0.60992	0.876131
TICN3	896	Aβ40	0.00556608	0.509322	0.682849	-0.0319557	0.0108077	0.466351	0.427613
TICN3	896	Aβ42/Aβ40 ratio	0.000167943	0.983138	0.994716	0.026789	-0.0051396	0.611822	0.863271
CLIC4	1097	pTau181	0.00189441	0.885807	0.941729	0.0189539	-0.00915667	0.76499	0.857534	-0.00156039	0.980568	0.0499492	0.721554
CLIC4	1097	Biomarker supported AD	-0.0545429	0.567813	0.794183	-0.044993	-0.081922	0.944543	0.847214	0.0968378	0.946216	-0.41288	0.928593
CLIC4	1097	Tau	0.0122453	0.217964	0.365589	0.0117575	-0.00102652	0.74495	0.977742	0.0361125	0.303587	0.0619242	0.450574
CLIC4	1097	Aβ42	0.00332261	0.711026	0.912628	0.00377502	0.0122013	0.976402	0.685598	-0.0193679	0.638923	-0.0200296	0.8848
CLIC4	1097	NfL	0.00336977	0.778993	0.939217	-0.0483809	0.0178324	0.570253	0.728611
CLIC4	1097	GFAP	0.0186307	0.0781477	0.409845	-0.0129661	0.023487	0.920924	0.371472
CLIC4	1097	Aβ40	0.0125466	0.138273	0.286841	0.0208739	0.0106337	0.566595	0.45131
CLIC4	1097	Aβ42/Aβ40 ratio	-0.00304901	0.697782	0.901553	-0.0170937	0.00156639	0.697294	0.972386
CNTN2	59	pTau181	-0.00133148	0.898773	0.953107	-0.00792742	0.0125877	0.804039	0.702262	-0.090109	0.305461	-0.0720676	0.839506
CNTN2	59	Biomarker supported AD	0.120891	0.0967348	0.386976	0.0745162	0.182743	0.873567	0.386375	-1.03718	0.31858	-1.77337	0.854915
CNTN2	59	Tau	0.000691762	0.925045	0.947552	-0.00113529	0.00911699	0.954418	0.601338	-0.114656	0.0774081	-0.175679	0.378991
CNTN2	59	Aβ42	0.00332631	0.632059	0.875319	0.0196597	-0.00214654	0.70135	0.939051	-0.0233776	0.797417	0.0287872	0.955865
CNTN2	59	NfL	0.00472918	0.562157	0.879906	0.00142848	0.00645598	0.982348	0.846181
CNTN2	59	GFAP	0.0154778	0.0346711	0.269635	0.0132418	0.0160938	0.834734	0.415513
CNTN2	59	Aβ40	0.00673927	0.242299	0.415657	0.00841644	0.00605596	0.679188	0.578555
CNTN2	59	Aβ42/Aβ40 ratio	-0.00106828	0.839038	0.964379	0.0112416	-0.00820176	0.639778	0.631691
NPC2	232	pTau181	0.00238038	0.907092	0.954519	0.0219939	0.00626937	0.675067	0.953042	-0.0887308	0.437454	-0.14477	0.79142
NPC2	232	Biomarker supported AD	-0.0731514	0.592892	0.807792	-0.0808353	0.0113353	0.891798	0.989797	-0.705852	0.611106	-1.53921	0.911571
NPC2	232	Tau	0.0116192	0.418871	0.567025	0.025284	0.0133999	0.366889	0.790762	-0.110928	0.174263	-0.2191	0.530243
NPC2	232	Aβ42	-0.00944527	0.519834	0.795818	0.00839397	0.0201905	0.955792	0.740802	-0.254576	1.6809e-05	-0.0106753	0.988856
NPC2	232	NfL	0.00415248	0.810607	0.945328	-0.00567837	0.0166899	0.948998	0.846181
NPC2	232	GFAP	0.0198335	0.232736	0.610226	0.042787	0.00412231	0.617244	0.975911
NPC2	232	Aβ40	0.0245162	0.0494627	0.133497	0.0207026	0.0283749	0.527558	0.262566
NPC2	232	Aβ42/Aβ40 ratio	-0.0106104	0.334776	0.695309	-0.0123071	-0.00818311	0.773297	0.892894
FBLN1	46	pTau181	-0.00248719	0.907501	0.954519	-0.0227555	0.0358514	0.709442	0.571587
FBLN1	46	Biomarker supported AD	0.195877	0.206938	0.576562	-0.0799496	0.278355	0.915337	0.579095
FBLN1	46	Tau	0.00946566	0.546675	0.680918	0.00767478	0.040117	0.854877	0.20037
FBLN1	46	Aβ42	-0.0636036	0.000273876	0.00443468	0.0363525	0.0122775	0.738931	0.814351
PROF1	930	pTau181	-0.0013369	0.907578	0.954519	-0.00733576	0.0283967	0.848955	0.479871	-0.0246959	0.602778	-0.0991188	0.687077
PROF1	930	Biomarker supported AD	0.0634341	0.455388	0.750196	0.0283849	0.11159	0.944543	0.776885	0.0160053	0.997341	-1.76546	0.841465
PROF1	930	Tau	-0.00766824	0.370977	0.527533	-0.0154561	0.00859199	0.442001	0.744629	-0.0223546	0.507647	-0.0225036	0.910046
PROF1	930	Aβ42	-0.0153582	0.0627309	0.244534	-0.0124546	-0.0140837	0.916102	0.621061	-0.0210257	0.541718	-0.0408618	0.881811
PROF1	930	NfL	0.0103994	0.323339	0.750816	0.000965567	0.0174172	0.992054	0.7395
PROF1	930	GFAP	0.0123099	0.204776	0.591833	-0.000966588	0.0175131	0.991701	0.631163
PROF1	930	Aβ40	-0.0123952	0.100073	0.224295	-0.0149719	-0.0108539	0.515678	0.450509
PROF1	930	Aβ42/Aβ40 ratio	-0.00062666	0.926269	0.983505	0.00252085	-0.00323141	0.943447	0.929201
MOG	638	pTau181	-0.00301319	0.909173	0.954519	0.0235538	0.0700626	0.810094	0.508751	-0.0582638	0.463034	-0.119697	0.751243
MOG	638	Biomarker supported AD	0.212427	0.305551	0.618447	0.426213	0.414847	0.735143	0.662619	-0.351793	0.750519	-3.69005	0.787215
MOG	638	Tau	0.0185288	0.371891	0.527533	0.0312569	0.0540245	0.590474	0.338529	-0.0459283	0.450073	0.0648009	0.838174
MOG	638	Aβ42	-0.0215895	0.271909	0.584049	0.000254944	-0.0298169	0.99612	0.715348	-0.00176554	0.976925	-0.17559	0.481246
MOG	638	NfL	0.02605	0.343361	0.768111	-0.00159349	0.046135	0.99389	0.73459
MOG	638	GFAP	-0.0125594	0.620586	0.867104	-0.0256667	-0.00749307	0.915681	0.959832
MOG	638	Aβ40	0.0133103	0.500769	0.674012	0.0200744	0.00958476	0.767892	0.828272
MOG	638	Aβ42/Aβ40 ratio	-0.0308845	0.0823592	0.345172	-0.0198194	-0.0393976	0.81842	0.457228
CYTC	136	pTau181	0.00205816	0.917163	0.956132	-0.0280089	0.023284	0.710329	0.676659	-0.0644867	0.629231	0.15487	0.685692
CYTC	136	Biomarker supported AD	0.011488	0.928875	0.972777	-0.152828	0.111529	0.873567	0.839395	-1.1152	0.373575	0.144223	0.988149
CYTC	136	Tau	0.00665892	0.639965	0.744925	-0.0107341	0.00959548	0.826411	0.780451	0.00936458	0.931759	0.240517	0.270133
CYTC	136	Aβ42	0.00374276	0.770682	0.941183	0.0313261	-0.00660431	0.858504	0.880611	0.0388491	0.710943	0.0681495	0.864269
CYTC	136	NfL	-0.00733499	0.639139	0.900209	-0.0227308	-0.00265695	0.893499	0.980792
CYTC	136	GFAP	0.0149971	0.272944	0.642477	0.00416653	0.0167314	0.978354	0.754866
CYTC	136	Aβ40	0.00582037	0.596462	0.743594	0.0154279	0.00353728	0.761855	0.883505
CYTC	136	Aβ42/Aβ40 ratio	-0.00365318	0.719644	0.905426	0.0158982	-0.0101451	0.797224	0.788569
LMAN1	983	pTau181	-0.001167	0.918168	0.956132	0.00554186	-0.00245741	0.896532	0.956554	-0.0206667	0.773534	0.0779041	0.684359
LMAN1	983	Biomarker supported AD	0.0265466	0.723567	0.882961	0.193104	-0.0267691	0.711955	0.941485	-0.139816	0.890544	0.824678	0.878892
LMAN1	983	Tau	0.0118224	0.156209	0.288439	0.0120328	0.0107852	0.630281	0.571063	0.0105406	0.838678	0.0471849	0.773532
LMAN1	983	Aβ42	0.013204	0.0839511	0.2897	0.00748343	0.0131366	0.955792	0.552634	0.0220434	0.601537	0.0185884	0.94274
LMAN1	983	NfL	0.0128188	0.175119	0.619217	0.00743439	0.0149741	0.940347	0.728611
LMAN1	983	GFAP	0.0117586	0.161715	0.565181	0.0100325	0.0121324	0.920924	0.713172
LMAN1	983	Aβ40	0.00836365	0.212475	0.380977	0.0150721	0.00636635	0.563148	0.605029
LMAN1	983	Aβ42/Aβ40 ratio	0.00247897	0.688176	0.901553	-0.00758522	0.00676951	0.836336	0.767579
CALX	819	pTau181	0.00109195	0.9206	0.956132	0.0191196	-0.021191	0.532247	0.571587	0.00563893	0.956914	-0.0111853	0.956603
CALX	819	Biomarker supported AD	0.0896684	0.245607	0.587389	0.212607	0.015144	0.597723	0.969199	0.0322156	0.985233	-0.898827	0.841465
CALX	819	Tau	0.00438349	0.57795	0.715638	0.0152154	-0.00784222	0.373615	0.742618	0.00545076	0.914732	-0.0424471	0.773532
CALX	819	Aβ42	0.000315384	0.967601	0.982353	-0.008228	-5.56395e-05	0.936841	0.999477	0.0258395	0.541731	-0.000311152	0.995396
CALX	819	NfL	0.00972985	0.312827	0.744735	0.0149698	0.00591896	0.847424	0.908666
CALX	819	GFAP	-0.00634194	0.473728	0.789036	-0.00960547	-0.00507347	0.901357	0.899217
CALX	819	Aβ40	-0.00596401	0.383148	0.569749	-0.00644548	-0.00568831	0.791512	0.698836
CALX	819	Aβ42/Aβ40 ratio	0.0022841	0.706459	0.901553	-0.00177797	0.00563468	0.959416	0.82288
LAMA2	329	pTau181	-0.00139886	0.920779	0.956132	0.014565	0.00953159	0.765374	0.907586	-0.0283601	0.599313	-0.00798452	0.968391
LAMA2	329	Biomarker supported AD	0.0529747	0.616782	0.819349	0.12046	0.116779	0.848716	0.839395	-0.354617	0.503551	0.636589	0.870624
LAMA2	329	Tau	0.000245578	0.981758	0.988804	0.0083329	0.00378865	0.77684	0.930512	-0.032944	0.361917	0.0429534	0.768077
LAMA2	329	Aβ42	0.000177876	0.986289	0.990997	-0.00618017	0.00566927	0.965757	0.907543	-0.0125304	0.796813	0.0313908	0.857908
LAMA2	329	NfL	-0.000285464	0.983362	0.994018	0.00993108	-0.00949056	0.919182	0.893651
LAMA2	329	GFAP	0.00166677	0.896362	0.962542	0.0148373	-0.00466359	0.889793	0.946842
LAMA2	329	Aβ40	0.00159677	0.872267	0.928078	0.0011836	0.00187359	0.983821	0.937698
LAMA2	329	Aβ42/Aβ40 ratio	-0.00162341	0.854935	0.964394	-0.00735659	0.0037941	0.867751	0.941473
DDR1	783	pTau181	0.000926915	0.922065	0.956132	-0.0150865	0.0283282	0.675067	0.130707	-0.122971	0.00139031	-0.00751588	0.971481
DDR1	783	Biomarker supported AD	0.0910163	0.163494	0.509859	-0.00711316	0.182952	0.982318	0.242366	-1.11405	0.0263415	-0.21897	0.947855
DDR1	783	Tau	0.00999974	0.142841	0.27211	0.0129077	0.0262692	0.554581	0.0177128	-0.164765	7.79371e-07	-0.0882875	0.376619
DDR1	783	Aβ42	0.00710968	0.248804	0.554215	0.0217518	0.00308171	0.753379	0.881186	0.00172688	0.972643	0.057755	0.625403
DDR1	783	NfL	0.00287169	0.700909	0.924561	-0.031315	0.0126903	0.570253	0.711625
DDR1	783	GFAP	0.0123466	0.0585953	0.359594	-0.00704242	0.0152694	0.923268	0.313336
DDR1	783	Aβ40	0.0173904	0.000856866	0.00548714	0.0288236	0.0149634	0.137721	0.0467659
DDR1	783	Aβ42/Aβ40 ratio	-0.0107901	0.0270354	0.189615	-0.00706119	-0.0118802	0.827118	0.264497
BTD	249	pTau181	0.000917965	0.936451	0.968663	0.0265678	-0.0241698	0.364051	0.500789	-0.024984	0.829699	0.0952223	0.839506
BTD	249	Biomarker supported AD	0.0247476	0.748267	0.889888	0.213907	-0.101015	0.591905	0.77106	-0.516604	0.611106	4.46059	0.788273
BTD	249	Tau	-0.00890498	0.273576	0.425001	0.006568	-0.0251589	0.74751	0.152881	-0.00618372	0.936875	-0.253883	0.322882
BTD	249	Aβ42	-0.0126259	0.109021	0.335335	-0.0391189	0.00226736	0.304432	0.944506	-0.0110296	0.926817	-0.0601955	0.889467
BTD	249	NfL	-0.0124916	0.17548	0.619217	0.00803475	-0.0273261	0.915939	0.519478
BTD	249	GFAP	-0.00643078	0.451492	0.773235	-0.00371376	-0.00748295	0.950006	0.837688
BTD	249	Aβ40	-0.0162062	0.0136063	0.0501298	-0.0288432	-0.00874492	0.0779113	0.483944
BTD	249	Aβ42/Aβ40 ratio	0.00155279	0.794094	0.947521	-0.0102715	0.0110126	0.685868	0.582321
GLU2B	333	pTau181	0.000413535	0.942992	0.973039	0.0128381	-0.00636597	0.526731	0.689359	0.0209026	0.722947	-0.0457232	0.921145
GLU2B	333	Biomarker supported AD	-0.0176645	0.637195	0.827133	0.147445	-0.0696852	0.597723	0.526959	0.387405	0.405831	-2.02805	0.841465
GLU2B	333	Tau	0.00124932	0.764228	0.83739	0.00290303	-0.00130857	0.855623	0.897496	0.0470243	0.15656	-0.00582875	0.980395
GLU2B	333	Aβ42	0.00318135	0.389207	0.732465	-0.00257267	0.00360122	0.969352	0.749973	0.015269	0.719835	0.0388019	0.919146
GLU2B	333	NfL	-0.00241045	0.580931	0.89017	-0.00774731	-0.000965797	0.859026	0.974112
GLU2B	333	GFAP	0.00568609	0.134464	0.5332	-0.00534036	0.0072603	0.920924	0.508029
GLU2B	333	Aβ40	-0.000665388	0.830437	0.90416	-0.00314004	-0.000224062	0.873511	0.973884
GLU2B	333	Aβ42/Aβ40 ratio	0.00318019	0.271318	0.630021	0.000567573	0.00382491	0.978933	0.641501
MEG10	146	pTau181	-0.000508025	0.945536	0.973278	0.0106624	-0.012008	0.665161	0.545761	0.0936244	0.142565	0.0243517	0.947455
MEG10	146	Biomarker supported AD	-0.0128827	0.790232	0.909493	0.0685945	-0.0532585	0.848716	0.77106	0.74246	0.341318	1.44882	0.878892
MEG10	146	Tau	-0.0027858	0.599614	0.72125	0.000835642	-0.00791643	0.957635	0.460882	0.111616	0.0392953	-0.0065894	0.980169
MEG10	146	Aβ42	-0.00318551	0.510879	0.790736	-0.000768371	-0.00487992	0.985912	0.749973	0.0370798	0.574491	0.0266268	0.955865
MEG10	146	NfL	0.00504624	0.372352	0.782164	-0.00570074	0.00904849	0.91866	0.725854
MEG10	146	GFAP	-0.000285753	0.95441	0.980056	0.021136	-0.00458103	0.589041	0.811105
MEG10	146	Aβ40	-0.00532636	0.182701	0.345624	0.00508696	-0.00807451	0.783672	0.195621
MEG10	146	Aβ42/Aβ40 ratio	0.000723152	0.845636	0.964394	-0.00585217	0.00319489	0.782159	0.805847
ENOA	248	pTau181	0.000621064	0.949585	0.973582	-0.00420336	0.00560159	0.889898	0.903721	-0.000950867	0.986849	0.0925021	0.809911
ENOA	248	Biomarker supported AD	-0.0325461	0.648362	0.834741	-0.166409	0.0933936	0.621973	0.77106	-0.260164	0.731722	2.31152	0.825095
ENOA	248	Tau	0.00632423	0.382968	0.537432	0.00534293	0.00365583	0.777959	0.871634	0.0253985	0.555387	0.0943986	0.765325
ENOA	248	Aβ42	-0.0100233	0.151425	0.416667	0.00273008	-0.00821823	0.969352	0.740802	-0.0581528	0.0824023	-0.164346	0.490591
ENOA	248	NfL	0.00575581	0.476549	0.841306	-0.0162345	0.0224793	0.784433	0.519478
ENOA	248	GFAP	0.0080424	0.284967	0.658747	-0.000318075	0.0114162	0.993318	0.725318
ENOA	248	Aβ40	0.00211059	0.723727	0.838384	0.00960695	-0.00190904	0.623765	0.893707
ENOA	248	Aβ42/Aβ40 ratio	-0.006551	0.223156	0.565291	-0.00687415	-0.00630959	0.778012	0.788569
SODC	206	pTau181	-0.000477878	0.950457	0.973582	-0.0148808	0.00483114	0.481161	0.857168	0.176555	0.0687404	0.436284	0.234093
SODC	206	Biomarker supported AD	-0.0634785	0.208049	0.576562	-0.0770593	-0.0714038	0.796702	0.729588	1.77285	0.113073	3.03697	0.836488
SODC	206	Tau	0.00112113	0.834433	0.880442	-0.0116186	0.00539628	0.354103	0.683126	0.329619	3.35069e-06	0.594507	0.00428542
SODC	206	Aβ42	-0.00373148	0.464174	0.762521	-0.0064583	0.000355122	0.91907	0.99122	-0.19839	0.0052819	-0.295564	0.220445
SODC	206	NfL	-0.0195052	0.000785951	0.0476656	-0.0273898	-0.0153118	0.431067	0.519478
SODC	206	GFAP	-0.00468587	0.376371	0.721268	-0.0198827	-0.000433782	0.583733	0.990889
SODC	206	Aβ40	-0.00107804	0.796647	0.888899	-0.00864708	0.00194993	0.551934	0.826751
SODC	206	Aβ42/Aβ40 ratio	-0.000236842	0.950622	0.988033	0.00219092	-0.00159445	0.911594	0.937964
NEO1	110	pTau181	-0.000566929	0.957539	0.978456	-0.0112829	0.00331115	0.767065	0.930695	0.0401725	0.829699	0.136105	0.882718
NEO1	110	Biomarker supported AD	0.0582437	0.405502	0.726631	-0.158667	0.131447	0.744948	0.538632	-0.0979533	0.981822	-2.87437	0.890254
NEO1	110	Tau	0.000415748	0.956123	0.974644	0.00162341	-0.00190107	0.94437	0.930047	0.081778	0.441257	0.10509	0.851709
NEO1	110	Aβ42	0.000770216	0.910772	0.963405	0.0144259	-0.00531493	0.883684	0.816792	0.125272	0.144599	0.437928	0.248036
NEO1	110	NfL	-0.00855408	0.28623	0.719763	-0.0142072	-0.0065544	0.847424	0.838325
NEO1	110	GFAP	-0.0210105	0.00271593	0.0727067	-0.0237762	-0.0205003	0.701337	0.191325
NEO1	110	Aβ40	0.000925574	0.870178	0.926812	0.0127025	-0.00208419	0.594513	0.862447
NEO1	110	Aβ42/Aβ40 ratio	-0.00191801	0.715703	0.904863	0.0017302	-0.00322988	0.962841	0.877838
CBPE	109	pTau181	0.000416057	0.960049	0.978645	0.014552	-0.000266808	0.59829	0.993068	-0.12622	0.117772	-0.188888	0.517162
CBPE	109	Biomarker supported AD	0.00452534	0.933545	0.972828	0.0548272	0.00461181	0.873567	0.984929	-1.60041	0.0790232	0.563149	0.940777
CBPE	109	Tau	0.00159034	0.788263	0.847079	0.00479435	0.00562195	0.811476	0.669268	-0.183847	0.00398387	-0.339971	0.0252281
CBPE	109	Aβ42	0.0121475	0.0222512	0.117097	0.0095612	0.0120381	0.91907	0.30261	-0.0175119	0.894457	0.204663	0.200853
CBPE	109	NfL	0.00672356	0.281209	0.717641	0.00297675	0.00790769	0.948998	0.759754
CBPE	109	GFAP	0.0108352	0.0471576	0.32413	0.0134854	0.0103915	0.813574	0.516822
CBPE	109	Aβ40	0.0131395	0.00276131	0.0141638	0.0171584	0.0122366	0.32436	0.0547313
CBPE	109	Aβ42/Aβ40 ratio	-0.00198031	0.630369	0.880571	-0.00759888	-0.00019828	0.758061	0.995029
FHR1	187	pTau181	-0.000165881	0.974327	0.990601	0.00411995	-0.00363069	0.83188	0.822196	0.00271977	0.972402	0.0453204	0.684359
FHR1	187	Biomarker supported AD	-0.00419865	0.902719	0.960144	0.0459998	-0.0106349	0.873567	0.941485	-0.214404	0.580048	2.03903	0.787215
FHR1	187	Tau	0.00249438	0.509087	0.651445	0.00238566	0.00189917	0.860681	0.844112	0.00348892	0.912724	0.0336735	0.6905
FHR1	187	Aβ42	0.00708895	0.0347516	0.16256	0.00121676	0.00890948	0.98063	0.201802	-0.00386536	0.929598	0.0053374	0.965631
FHR1	187	NfL	-0.00252006	0.537978	0.873262	0.00501995	-0.00482269	0.909098	0.768776
FHR1	187	GFAP	0.00208341	0.554946	0.837761	0.00514037	0.0016117	0.915681	0.911128
FHR1	187	Aβ40	0.00556253	0.0516022	0.137829	0.00107626	0.006481	0.947309	0.130289
FHR1	187	Aβ42/Aβ40 ratio	0.0019044	0.472405	0.804327	0.000141976	0.00242822	0.994218	0.7964
GELS	17	pTau181	0.000800098	0.976483	0.990601	-0.0182811	0.0243558	0.890873	0.756122	-0.0510598	0.779471	-0.165526	0.696518
GELS	17	Biomarker supported AD	0.19896	0.272057	0.59345	-0.0410734	0.313992	0.97282	0.579095	-0.351427	0.895952	-3.73903	0.811759
GELS	17	Tau	-0.00492046	0.804608	0.855892	-0.0416118	0.010336	0.57966	0.824948	-0.057693	0.602291	0.0464861	0.892332
GELS	17	Aβ42	0.0271295	0.117543	0.348491	0.0519747	0.0276968	0.870864	0.552484	-0.00873692	0.957398	0.02249	0.965631
GELS	17	NfL	0.0422523	0.0507865	0.434075	0.12566	0.0263937	0.53271	0.759754
GELS	17	GFAP	0.0315225	0.0899308	0.441517	0.0673939	0.0279953	0.7557	0.673646
GELS	17	Aβ40	0.0112255	0.458399	0.640392	-0.0260257	0.0164385	0.768239	0.506386
GELS	17	Aβ42/Aβ40 ratio	0.0224651	0.113427	0.410329	0.0779759	0.0112607	0.378857	0.805847
ANGT	87	pTau181	0.000583388	0.980679	0.991157	-0.0150695	0.0461699	0.849522	0.552087	-0.0576523	0.679313	-0.11101	0.734445
ANGT	87	Biomarker supported AD	0.110484	0.502416	0.766366	-0.0747568	0.312377	0.933871	0.622792	-0.587146	0.698049	0.192541	0.980056
ANGT	87	Tau	-0.0169036	0.334287	0.49208	-0.0217547	0.0303364	0.644302	0.469535	-0.179125	0.0183376	-0.168243	0.384694
ANGT	87	Aβ42	-0.0141961	0.391255	0.732465	-0.0566605	0.00401672	0.649175	0.959399	-0.0353662	0.737712	0.0384795	0.916072
ANGT	87	NfL	-0.0230851	0.260576	0.69487	-0.0298137	-0.0190502	0.847424	0.828965
ANGT	87	GFAP	0.0246141	0.186204	0.579989	-0.0233638	0.039696	0.899923	0.474492
ANGT	87	Aβ40	0.00227495	0.876415	0.930685	-0.0356578	0.0201691	0.444704	0.45057
ANGT	87	Aβ42/Aβ40 ratio	-0.0180766	0.173057	0.494242	-0.021003	-0.0161542	0.722838	0.751981
CA2D1	48	pTau181	0.000133251	0.982908	0.991157	0.00821173	-0.00888483	0.597301	0.66898	-0.0949246	0.459353	0.1193	0.755678
CA2D1	48	Biomarker supported AD	0.0216975	0.598813	0.812738	0.0318525	0.0150196	0.873567	0.941485	-0.160665	0.967437	-1.52382	0.882975
CA2D1	48	Tau	0.00466352	0.281058	0.433426	0.0134424	-0.00798142	0.105141	0.458355	-0.025505	0.8349	0.279771	0.173459
CA2D1	48	Aβ42	0.00360003	0.403546	0.735338	0.0143216	-0.00507014	0.553162	0.740802	0.222874	0.00160064	0.00666941	0.988856
CA2D1	48	NfL	-0.00299439	0.537987	0.873262	0.00156477	-0.00696041	0.953119	0.766884
CA2D1	48	GFAP	0.00400985	0.376947	0.721268	0.0148398	-0.00110347	0.577846	0.971481
CA2D1	48	Aβ40	0.00374958	0.282771	0.46646	0.0180574	-0.00621017	0.0203256	0.350559
CA2D1	48	Aβ42/Aβ40 ratio	-0.00119655	0.705389	0.901553	-0.00373491	0.00113905	0.782159	0.955616
CRAC1	135	pTau181	-0.000342033	0.984094	0.991157	-0.0390061	-0.00719341	0.401416	0.924961	0.136532	0.0848424	0.183793	0.466323
CRAC1	135	Biomarker supported AD	-0.0782106	0.510264	0.77137	-0.281721	-0.0807928	0.667493	0.904787	1.61241	0.0737072	0.996116	0.895478
CRAC1	135	Tau	0.013877	0.259387	0.408995	-0.0197248	0.0118868	0.511163	0.723761	0.217889	0.000267964	0.22928	0.131767
CRAC1	135	Aβ42	0.0210982	0.0711417	0.260441	-0.0062701	0.0324141	0.969352	0.256517	0.0637863	0.386384	-0.0737059	0.772586
CRAC1	135	NfL	-0.00550435	0.696249	0.924561	-0.00549585	-0.00550956	0.948998	0.950254
CRAC1	135	GFAP	-0.00108482	0.932776	0.974344	0.00249482	-0.00224922	0.979491	0.982249
CRAC1	135	Aβ40	0.00467729	0.642486	0.786702	-0.0133709	0.0132548	0.69724	0.473454
CRAC1	135	Aβ42/Aβ40 ratio	0.0143636	0.114913	0.414251	0.00709894	0.0191574	0.880477	0.462558
C1QB	347	pTau181	-0.000166724	0.994731	0.998362	0.0170882	0.036499	0.832404	0.702917	-0.0804721	0.449104	-0.0843106	0.823248
C1QB	347	Biomarker supported AD	0.0178191	0.919914	0.965795	0.0451517	0.2442	0.958333	0.77106	-0.999686	0.332353	-5.03135	0.787215
C1QB	347	Tau	0.0195222	0.293572	0.446187	0.0171207	0.0278466	0.734855	0.577527	-0.00474645	0.955492	0.0449685	0.872348
C1QB	347	Aβ42	-0.0114849	0.518173	0.795818	-0.0301637	0.0136874	0.883684	0.852309	-0.0535355	0.535613	-0.068702	0.854979
C1QB	347	NfL	0.0255193	0.254045	0.69487	0.0480246	0.00915436	0.758023	0.950252
C1QB	347	GFAP	-0.000776628	0.970043	0.982866	0.0100309	-0.0049054	0.948081	0.971481
C1QB	347	Aβ40	0.00434427	0.785559	0.879382	-0.0222347	0.0192657	0.665895	0.533692
C1QB	347	Aβ42/Aβ40 ratio	-0.00661373	0.646845	0.886831	-0.00791415	-0.00558006	0.910995	0.94939
SHSA6	1142	pTau181	-5.57e-05	0.996644	0.998362	0.0423352	-0.0116536	0.409439	0.821471	-0.00140358	0.980568	-0.144098	0.412561
SHSA6	1142	Biomarker supported AD	-0.0703828	0.482948	0.75199	0.256992	-0.146064	0.744948	0.731758	-0.159454	0.798766	0.00702972	0.999917
SHSA6	1142	Tau	0.0084814	0.406956	0.55446	0.0298352	-0.000453206	0.352325	0.987338	0.0206332	0.541894	-0.144383	0.199881
SHSA6	1142	Aβ42	0.0174812	0.0600668	0.240156	-0.00301542	0.013533	0.983265	0.665032	0.0297657	0.307338	0.0795989	0.599866
SHSA6	1142	NfL	-0.00748774	0.556871	0.879906	-0.00883794	-0.00694966	0.940347	0.908839
SHSA6	1142	GFAP	-0.00759608	0.500053	0.804297	0.0157697	-0.0117741	0.913041	0.786747
SHSA6	1142	Aβ40	0.00454192	0.610111	0.754867	0.0102951	0.00313963	0.818646	0.870396
SHSA6	1142	Aβ42/Aβ40 ratio	0.00429935	0.602043	0.87107	-0.0133215	0.0103951	0.782159	0.682728
HEXB	613	pTau181	-1.37e-05	0.998362	0.998362	-0.0179026	0.0111588	0.383476	0.543081	0.00710446	0.937006	-0.184392	0.223145
HEXB	613	Biomarker supported AD	0.0361365	0.409206	0.726631	-0.0899885	0.0875399	0.758459	0.514339	-0.0125706	0.997341	-0.16082	0.972873
HEXB	613	Tau	-0.00423821	0.391892	0.544511	-0.0212488	0.00804915	0.10898	0.407306	-0.0377527	0.225827	-0.178466	0.0694921
HEXB	613	Aβ42	-0.00309724	0.489152	0.777106	0.00455904	-0.00256659	0.955792	0.86147	-0.0311453	0.284247	-0.0120477	0.965631
HEXB	613	NfL	0.00462837	0.376758	0.784722	-0.000321813	0.00644942	0.99389	0.766884
HEXB	613	GFAP	-0.00163087	0.725102	0.903967	-0.00519028	-0.000932501	0.920924	0.978224
HEXB	613	Aβ40	0.000246293	0.948364	0.972899	-0.00774675	0.00200027	0.653002	0.792216
HEXB	613	Aβ42/Aβ40 ratio	-0.000577048	0.869872	0.967075	0.0123015	-0.00456749	0.48713	0.669103
EF1B	1326	NfL	0.0549484	3.3e-05	0.0170158	0.0725287	0.0466558	0.396076	0.309093
EF1B	1326	GFAP	0.029957	0.014019	0.180626	0.0513074	0.0248052	0.577846	0.492208
EF1B	1326	Aβ40	0.0086641	0.339434	0.525778	0.000570417	0.0111014	0.992214	0.476803
EF1B	1326	Aβ42/Aβ40 ratio	-0.00832704	0.337426	0.698566	-0.0169176	-0.00384587	0.685868	0.929201
CLN5	827	NfL	-0.0355641	0.000241105	0.0269814	-0.0267515	-0.0444686	0.570253	0.173741
CLN5	827	GFAP	-0.0179063	0.0525427	0.339199	-0.0341884	-0.00878753	0.529132	0.837688
CLN5	827	Aβ40	-0.0207289	0.00347576	0.0173957	-0.0321598	-0.0120106	0.0423641	0.394453
CLN5	827	Aβ42/Aβ40 ratio	0.00478793	0.454869	0.794865	0.0120618	-0.00289233	0.622248	0.938829
OSTP	137	NfL	0.0661448	0.000261701	0.0269814	0.0217561	0.0909313	0.887948	0.076849
OSTP	137	GFAP	0.0710759	1.31e-05	0.00295154	0.0325454	0.0823203	0.806402	0.00660633
OSTP	137	Aβ40	0.0411173	0.0014804	0.00867213	-0.00634813	0.060601	0.920093	0.00122186
OSTP	137	Aβ42/Aβ40 ratio	-0.0877514	6.86e-15	7.08e-12	-0.0780319	-0.0934884	0.0424365	2.33688e-07
GPNMB	1220	NfL	0.0578096	0.000332277	0.0295626	0.0737019	0.0509281	0.439652	0.407995
GPNMB	1220	GFAP	0.0160896	0.264088	0.637304	0.00436057	0.0187317	0.9767	0.750295
GPNMB	1220	Aβ40	-0.000518957	0.963764	0.979922	0.017077	-0.00512482	0.725576	0.824225
GPNMB	1220	Aβ42/Aβ40 ratio	-0.0148432	0.160301	0.471212	-0.0336174	-0.00760473	0.48713	0.856953
CATG	1203	NfL	0.0574112	0.000372758	0.0295626	0.0683214	0.0531734	0.546779	0.309093
CATG	1203	GFAP	0.0113271	0.434402	0.759225	-0.0104244	0.0157071	0.94517	0.781785
CATG	1203	Aβ40	-0.0107886	0.344403	0.52918	-0.0406675	-0.00252918	0.328412	0.914692
CATG	1203	Aβ42/Aβ40 ratio	0.0124129	0.236506	0.584742	-0.0238298	0.0272413	0.659923	0.248942
HLAA	389	NfL	-0.0259923	0.000766208	0.0476656	-0.0235264	-0.0268117	0.727358	0.283599
HLAA	389	GFAP	-0.0100679	0.141209	0.546274	0.0116163	-0.0139069	0.890177	0.473893
HLAA	389	Aβ40	0.00648558	0.239451	0.413031	0.0197191	0.00323578	0.349204	0.771468
HLAA	389	Aβ42/Aβ40 ratio	0.00303207	0.553902	0.848549	-0.00565389	0.0059869	0.867751	0.717781
F13B	356	NfL	0.0509665	0.0010815	0.0619462	0.0258577	0.0666615	0.847424	0.155642
F13B	356	GFAP	0.0165419	0.250863	0.627835	0.00789594	0.0194788	0.947624	0.750295
F13B	356	Aβ40	-0.00863341	0.44249	0.624941	-0.0205603	-0.00265289	0.572604	0.916772
F13B	356	Aβ42/Aβ40 ratio	-0.000371435	0.970851	0.989578	-0.0183723	0.0123208	0.685868	0.760501
CD9	1206	NfL	-0.0393687	0.00114482	0.0621217	-0.0312003	-0.045624	0.660216	0.309093
CD9	1206	GFAP	-0.0566869	2.18e-07	0.000177915	-0.0529656	-0.0581703	0.459903	0.00660633
CD9	1206	Aβ40	-0.0552662	5.31e-11	2.28e-09	-0.0335391	-0.0661085	0.138703	3.16991e-08
CD9	1206	Aβ42/Aβ40 ratio	0.0120049	0.125262	0.430485	0.00135619	0.0207117	0.977129	0.330588
SLAF5	1109	NfL	0.0434588	0.0013119	0.0676283	0.0791527	0.0283677	0.360656	0.648051
SLAF5	1109	GFAP	-0.00461602	0.706018	0.896318	0.0224161	-0.00993067	0.858872	0.837688
SLAF5	1109	Aβ40	-0.00369416	0.695245	0.819663	0.00939511	-0.00689464	0.851062	0.703234
SLAF5	1109	Aβ42/Aβ40 ratio	0.00289961	0.744136	0.92323	-0.00691709	0.0067637	0.903108	0.842694
APOC2	1367	NfL	-0.0196923	0.00190722	0.0858042	-0.0053594	-0.0282687	0.91866	0.155642
APOC2	1367	GFAP	-0.0125771	0.0308385	0.256632	-0.000925973	-0.0163773	0.983019	0.255421
APOC2	1367	Aβ40	0.000636551	0.892781	0.939242	0.000391303	0.000732917	0.987953	0.943573
APOC2	1367	Aβ42/Aβ40 ratio	0.00131729	0.75845	0.929106	-0.00817788	0.00665995	0.685868	0.631616
K1C27	321	NfL	-0.0176354	0.00397478	0.16392	-0.0233969	-0.0130228	0.431067	0.711625
K1C27	321	GFAP	-0.00053463	0.925499	0.974344	-0.0141534	0.00512138	0.701337	0.837688
K1C27	321	Aβ40	0.00219973	0.623062	0.767476	0.00434867	0.000986528	0.782688	0.922304
K1C27	321	Aβ42/Aβ40 ratio	0.00681678	0.0887816	0.357554	0.0150419	-1.40143e-05	0.32772	0.998092
VASN	459	NfL	0.049802	0.00433638	0.165728	0.0322465	0.0851345	0.727358	0.309093
VASN	459	GFAP	0.0390573	0.0253667	0.242822	0.0400283	0.0380022	0.60992	0.641642
VASN	459	Aβ40	0.0131853	0.305706	0.488911	0.00868601	0.0204839	0.814362	0.523747
VASN	459	Aβ42/Aβ40 ratio	0.00112329	0.919479	0.980586	-0.000597706	0.00505993	0.992133	0.955795
HSPB1	442	NfL	-0.0296576	0.00434012	0.165728	-0.0323952	-0.0281003	0.570253	0.519478
HSPB1	442	GFAP	-0.0313993	0.000810218	0.0379698	-0.0357099	-0.0301148	0.577846	0.182929
HSPB1	442	Aβ40	-0.0381903	9.1e-08	1.74e-06	-0.0111756	-0.0488839	0.665936	7.07887e-07
HSPB1	442	Aβ42/Aβ40 ratio	0.0167132	0.0120521	0.125512	0.0282359	0.00902558	0.259529	0.696605
APOA	438	NfL	0.0280697	0.00455891	0.167866	0.0352333	0.024129	0.570253	0.560122
APOA	438	GFAP	0.0240117	0.00697611	0.138315	0.0143265	0.0267795	0.853885	0.206496
APOA	438	Aβ40	0.00397308	0.57116	0.730244	0.00251442	0.00456458	0.937365	0.758766
APOA	438	Aβ42/Aβ40 ratio	0.00017363	0.978389	0.993654	-0.0110858	0.00697102	0.702794	0.788569
NPTN	1328	NfL	-0.0554924	0.00709874	0.234684	-0.0795335	-0.0406346	0.521477	0.711625
NPTN	1328	GFAP	-0.0223351	0.234976	0.610226	-0.0284264	-0.020358	0.858872	0.792892
NPTN	1328	Aβ40	0.0843081	1.35e-09	3.99e-08	0.0667553	0.0918035	0.0865037	2.65561e-06
NPTN	1328	Aβ42/Aβ40 ratio	-0.03033	0.0211201	0.168127	0.0159441	-0.0595468	0.807636	0.0199087
BLVRB	549	NfL	-0.0202813	0.00751172	0.234684	-0.0125389	-0.0244006	0.847424	0.407995
BLVRB	549	GFAP	-0.0190619	0.00606407	0.126849	-0.0255385	-0.0172406	0.591295	0.313336
BLVRB	549	Aβ40	0.00091996	0.860962	0.923676	-0.00881376	0.00500895	0.637456	0.624941
BLVRB	549	Aβ42/Aβ40 ratio	0.00242649	0.619155	0.879269	0.0121025	-0.00351178	0.551493	0.868071
CAD11	1278	NfL	0.024941	0.00892909	0.243037	0.0199169	0.0278922	0.787978	0.504564
CAD11	1278	GFAP	0.00508175	0.565418	0.838177	0.00491661	0.0051294	0.947647	0.894125
CAD11	1278	Aβ40	0.00421713	0.537947	0.705697	0.0165858	0.000442188	0.528683	0.977721
CAD11	1278	Aβ42/Aβ40 ratio	-0.000756137	0.908353	0.976191	-0.00453993	0.00101831	0.906031	0.975778
TBB5	372	NfL	0.0101524	0.00915401	0.243037	0.0144278	0.00741165	0.53271	0.711625
TBB5	372	GFAP	0.00524824	0.141291	0.546274	0.00296556	0.00603289	0.920924	0.667888
TBB5	372	Aβ40	0.00368148	0.194263	0.36218	0.00248135	0.00421204	0.837609	0.407921
TBB5	372	Aβ42/Aβ40 ratio	-0.000581964	0.821725	0.958907	-0.00296425	0.000938641	0.820355	0.951002
EZRI	875	NfL	0.037444	0.00942743	0.243037	0.0649267	0.021729	0.431067	0.753968
EZRI	875	GFAP	0.0148055	0.25628	0.632691	0.0648037	-0.000196908	0.48506	0.99735
EZRI	875	Aβ40	-0.0173158	0.0840526	0.199214	0.0556991	-0.0470001	0.0420084	0.00121922
EZRI	875	Aβ42/Aβ40 ratio	0.00346747	0.708939	0.901553	-0.0334981	0.0248043	0.39103	0.266308
RRP1	1187	NfL	0.0253306	0.0097064	0.243037	0.0210278	0.0477118	0.570253	0.560122
RRP1	1187	GFAP	0.0296499	0.00432856	0.101426	0.0232984	0.0470394	0.577846	0.26544
RRP1	1187	Aβ40	0.0194271	0.00892707	0.0362355	0.0161272	0.0326062	0.234241	0.150951
RRP1	1187	Aβ42/Aβ40 ratio	-0.0107522	0.0848286	0.3484	-0.0121391	-0.0028941	0.462433	0.969864
K2C78	239	NfL	0.0177906	0.0103876	0.249061	0.0190059	0.0173435	0.753945	0.519478
K2C78	239	GFAP	0.00400401	0.516987	0.819621	0.0235271	0.000122835	0.659308	0.99735
K2C78	239	Aβ40	0.00802494	0.103863	0.231782	0.0183223	0.00508037	0.294128	0.565352
K2C78	239	Aβ42/Aβ40 ratio	-0.000987051	0.828396	0.962147	0.010056	-0.00535477	0.682131	0.727069
TYPH	575	NfL	-0.0275017	0.0110933	0.252213	-0.0375129	-0.0246622	0.705251	0.550982
TYPH	575	GFAP	-0.0133679	0.160683	0.565181	-0.041738	-0.0088652	0.620393	0.801412
TYPH	575	Aβ40	-0.00930237	0.216028	0.384008	-0.0336449	-0.00392389	0.246326	0.794278
TYPH	575	Aβ42/Aβ40 ratio	0.0140242	0.0435482	0.244012	0.0271636	0.0097187	0.433823	0.632991
AT1B1	1279	NfL	0.026092	0.011253	0.252213	0.0138455	0.0316758	0.884105	0.407995
AT1B1	1279	GFAP	0.0200127	0.0269663	0.243879	-0.0318208	0.0323952	0.660773	0.121354
AT1B1	1279	Aβ40	-0.0058776	0.413859	0.595103	-0.0164567	-0.00256	0.546544	0.872193
AT1B1	1279	Aβ42/Aβ40 ratio	-0.00228544	0.731945	0.913602	0.00496588	-0.00557319	0.903108	0.822477
CAH11	1107	NfL	-0.0276181	0.0125825	0.267311	-0.0203655	-0.0391621	0.752796	0.519478
CAH11	1107	GFAP	-0.0134078	0.211845	0.597577	-0.0300863	0.000542587	0.577846	0.996917
CAH11	1107	Aβ40	-0.000936582	0.904688	0.945977	-0.00810743	0.00786732	0.685705	0.692437
CAH11	1107	Aβ42/Aβ40 ratio	0.00715705	0.29901	0.660126	0.00896866	0.00384656	0.707478	0.938254
HSP72	553	NfL	0.0198838	0.0129659	0.267311	0.0188303	0.0206652	0.727358	0.560122
HSP72	553	GFAP	0.00188319	0.798444	0.932182	0.0155838	-0.00326194	0.754637	0.928714
HSP72	553	Aβ40	0.00352668	0.538684	0.705697	0.0126478	-0.00180154	0.462363	0.895378
HSP72	553	Aβ42/Aβ40 ratio	0.00499349	0.340037	0.699757	0.00303093	0.00650353	0.907211	0.757735
IF4A1	895	NfL	-0.0227193	0.0130502	0.267311	-0.0368429	-0.0132733	0.431067	0.759754
IF4A1	895	GFAP	-0.0294079	0.000467048	0.0275175	-0.0402186	-0.025656	0.48506	0.206496
IF4A1	895	Aβ40	-0.0229686	0.000550338	0.00381247	-0.0149571	-0.0264604	0.506724	0.00743724
IF4A1	895	Aβ42/Aβ40 ratio	0.009997	0.0978687	0.372181	0.0205797	0.00290756	0.391137	0.927517
ZN382	1219	NfL	-0.0140097	0.0132229	0.267311	-0.0278799	-0.00989338	0.53271	0.711625
ZN382	1219	GFAP	-0.0178087	0.000262557	0.0208228	-0.0234965	-0.017014	0.607449	0.115647
ZN382	1219	Aβ40	-0.00951468	0.0166417	0.0593688	-0.0106101	-0.00932274	0.590331	0.111328
ZN382	1219	Aβ42/Aβ40 ratio	0.00700356	0.0602683	0.291721	0.0158344	0.00467425	0.433823	0.674869
K2C1B	220	NfL	-0.0273389	0.013544	0.268535	-0.0529312	-0.0164896	0.431067	0.7395
K2C1B	220	GFAP	-0.0220217	0.0256717	0.242822	-0.0371469	-0.0187125	0.623972	0.533957
K2C1B	220	Aβ40	-0.00856435	0.278796	0.46212	-0.0298928	-0.00183269	0.257553	0.912407
K2C1B	220	Aβ42/Aβ40 ratio	0.0130878	0.071542	0.32034	0.0171359	0.0113303	0.639778	0.610798
CAH4	588	NfL	0.0258874	0.0146708	0.271102	0.0522433	0.0189493	0.546779	0.711625
CAH4	588	GFAP	0.0220365	0.0165732	0.19702	0.0402303	0.0195596	0.661359	0.403529
CAH4	588	Aβ40	0.0142575	0.0554457	0.145088	0.0206752	0.0130974	0.557056	0.256667
CAH4	588	Aβ42/Aβ40 ratio	-0.01004	0.15079	0.459509	-0.004449	-0.0114607	0.92659	0.544423
1433F	483	NfL	-0.0357059	0.0152296	0.271102	-0.0650009	-0.0206909	0.431067	0.759754
1433F	483	GFAP	-0.00712196	0.592788	0.85002	-0.0466398	0.00344119	0.620393	0.968226
1433F	483	Aβ40	0.00623178	0.554687	0.716644	-0.0140159	0.0135009	0.725576	0.466318
1433F	483	Aβ42/Aβ40 ratio	-0.000452074	0.962806	0.988033	0.0155644	-0.00863827	0.750921	0.805847
FRIL	732	NfL	0.0133814	0.0154257	0.271102	-0.00470284	0.023297	0.91866	0.155642
FRIL	732	GFAP	0.0104832	0.0372315	0.282444	0.000372733	0.0134668	0.992041	0.26544
FRIL	732	Aβ40	0.00739079	0.0711306	0.176712	0.00643082	0.00773846	0.671433	0.256667
FRIL	732	Aβ42/Aβ40 ratio	0.000201978	0.957028	0.988033	-0.00431375	0.0024907	0.836336	0.877838
H2B1K	698	NfL	-0.0113768	0.0154435	0.271102	-0.0153445	-0.00924588	0.570253	0.711625
H2B1K	698	GFAP	-0.00397682	0.349867	0.7157	-0.00707495	-0.00310188	0.842168	0.872036
H2B1K	698	Aβ40	-0.00739196	0.0276318	0.0855506	-0.00902397	-0.00674784	0.423974	0.228584
H2B1K	698	Aβ42/Aβ40 ratio	-0.00036017	0.907241	0.976191	-0.00113875	8.23577e-05	0.955795	0.995782
ASM3A	1305	NfL	-0.0406243	0.0154742	0.271102	-0.0529222	-0.0356959	0.660216	0.648051
ASM3A	1305	GFAP	-0.00528334	0.72635	0.904429	0.00177142	-0.00688161	0.991701	0.913491
ASM3A	1305	Aβ40	-0.015514	0.173061	0.331646	0.0222627	-0.0259703	0.637456	0.140949
ASM3A	1305	Aβ42/Aβ40 ratio	0.00101721	0.925376	0.983505	-0.0203059	0.0104272	0.707544	0.7964
K1H1	69	NfL	-0.0168379	0.0155141	0.271102	-0.0159745	-0.0172026	0.79212	0.522928
K1H1	69	GFAP	-0.00841638	0.176913	0.579161	-0.00651792	-0.00883352	0.920924	0.725318
K1H1	69	Aβ40	0.00419485	0.403703	0.59038	-0.0113714	0.00844268	0.579558	0.303151
K1H1	69	Aβ42/Aβ40 ratio	-0.00058059	0.900216	0.975044	0.00925843	-0.00452131	0.702794	0.7964
EMIL3	1572	NfL	-0.0200058	0.016161	0.271461	-0.00601218	-0.0269855	0.940347	0.407995
EMIL3	1572	GFAP	0.00376874	0.612122	0.860977	0.00749029	0.00273127	0.920924	0.942612
EMIL3	1572	Aβ40	0.00702039	0.234895	0.409082	0.0196134	0.00195445	0.285501	0.887148
EMIL3	1572	Aβ42/Aβ40 ratio	-0.00259158	0.628707	0.880571	-0.00853037	0.000710979	0.743472	0.979011
K1H2	158	NfL	-0.0172358	0.0163245	0.271461	-0.0216429	-0.0148549	0.627961	0.685822
K1H2	158	GFAP	-0.00821251	0.206795	0.59312	-0.0122935	-0.00705573	0.822489	0.789395
K1H2	158	Aβ40	-0.0166024	0.00120161	0.00737414	-0.0163077	-0.0167118	0.328412	0.0309271
K1H2	158	Aβ42/Aβ40 ratio	0.00784853	0.0974145	0.371979	0.00698451	0.00830346	0.772081	0.574944
PGRC1	1235	NfL	0.0160261	0.0169686	0.274159	0.02426	0.0137748	0.660216	0.648051
PGRC1	1235	GFAP	0.00756143	0.18761	0.580859	0.011323	0.00708722	0.889793	0.750295
PGRC1	1235	Aβ40	0.0125678	0.0101721	0.0401817	0.018546	0.0116392	0.440245	0.100994
PGRC1	1235	Aβ42/Aβ40 ratio	-0.0115314	0.0103007	0.118	-0.00290166	-0.0133608	0.933301	0.113927
PTPRJ	621	NfL	0.0183127	0.0171467	0.274159	0.0220566	0.016153	0.660216	0.683183
PTPRJ	621	GFAP	0.00168049	0.807931	0.932673	0.021434	-0.00455903	0.661359	0.885316
PTPRJ	621	Aβ40	-0.0037533	0.499394	0.674012	0.0120657	-0.00964657	0.541245	0.306048
PTPRJ	621	Aβ42/Aβ40 ratio	-0.00366969	0.469828	0.802229	-0.0147926	0.00233916	0.480143	0.927578
HS90A	651	NfL	-0.0220859	0.0175505	0.274159	-0.0424109	-0.0111537	0.431067	0.781746
HS90A	651	GFAP	0.00350005	0.668364	0.888312	-0.0357791	0.0144828	0.566325	0.61913
HS90A	651	Aβ40	-0.0023711	0.722955	0.838384	-0.0119606	0.00107794	0.634229	0.940338
HS90A	651	Aβ42/Aβ40 ratio	-0.000489993	0.935212	0.986347	0.00540085	-0.00360405	0.869059	0.890236
TGM3	419	NfL	-0.0277248	0.0185625	0.285641	-0.0319811	-0.0238884	0.571142	0.711625
TGM3	419	GFAP	-0.00495153	0.654937	0.885908	0.00405984	-0.00918579	0.957541	0.859439
TGM3	419	Aβ40	0.020132	0.0180104	0.0625209	0.0213658	0.019297	0.349204	0.210431
TGM3	419	Aβ42/Aβ40 ratio	-0.00456904	0.55066	0.847358	-0.00621873	-0.00300231	0.867751	0.951645
ACES	898	NfL	-0.0245672	0.020274	0.294402	-0.0260287	-0.0236526	0.727358	0.648051
ACES	898	GFAP	-0.0123307	0.202639	0.590606	-0.0356569	-0.0044949	0.577846	0.918318
ACES	898	Aβ40	0.00118594	0.876523	0.930685	-0.0190784	0.0103745	0.436297	0.45264
ACES	898	Aβ42/Aβ40 ratio	0.010719	0.121555	0.424798	0.0238029	0.00218788	0.391137	0.955795
SIG14	573	NfL	0.0200256	0.0213949	0.305057	0.0148018	0.0224671	0.847424	0.519478
SIG14	573	GFAP	0.013051	0.0935185	0.448454	0.0386689	0.00655729	0.519154	0.837688
SIG14	573	Aβ40	0.0141579	0.0216088	0.0709511	0.0292783	0.00860628	0.110468	0.42812
SIG14	573	Aβ42/Aβ40 ratio	-0.00162428	0.773634	0.939898	-0.0162301	0.00570496	0.493602	0.7964
T132B	1377	NfL	-0.0282801	0.0215996	0.305057	-0.0230461	-0.0303781	0.847424	0.519478
T132B	1377	GFAP	0.00694944	0.525187	0.819621	0.0040042	0.00758451	0.974528	0.876752
T132B	1377	Aβ40	0.00325633	0.69723	0.819663	-0.0140813	0.00802619	0.681672	0.596802
T132B	1377	Aβ42/Aβ40 ratio	-0.00497852	0.533272	0.831513	-0.00863654	-0.00338909	0.860977	0.929201
B3AT	276	NfL	0.0428771	0.0225243	0.309765	0.0503391	0.0398728	0.753945	0.648051
B3AT	276	GFAP	0.020121	0.230087	0.610226	0.0680782	0.00971771	0.594238	0.889767
B3AT	276	Aβ40	0.0508095	9.52e-05	0.00086068	0.0526899	0.0502213	0.224867	0.0065074
B3AT	276	Aβ42/Aβ40 ratio	-0.0279796	0.0213369	0.168127	-0.0296317	-0.0272372	0.617034	0.377546
DESP	23	NfL	-0.0133478	0.0228213	0.309765	-0.00974454	-0.0153724	0.847424	0.519478
DESP	23	GFAP	-0.00876067	0.100572	0.455912	-0.00973752	-0.00846724	0.822489	0.684265
DESP	23	Aβ40	-0.0128649	0.00250682	0.0131194	-0.0196346	-0.0103676	0.119926	0.126709
DESP	23	Aβ42/Aβ40 ratio	0.00766086	0.0511114	0.268238	0.0019792	0.0105241	0.924176	0.248943
LBP	668	NfL	0.0258441	0.0232226	0.309765	0.0179149	0.0332623	0.82924	0.519478
LBP	668	GFAP	0.0096779	0.376701	0.721268	-0.0144819	0.0194334	0.871227	0.649506
LBP	668	Aβ40	0.00510883	0.542937	0.710366	0.00323855	0.00609188	0.929583	0.742686
LBP	668	Aβ42/Aβ40 ratio	-0.00758925	0.308851	0.666161	-0.0156556	-0.00161118	0.614245	0.97295
FHR3	597	NfL	0.0217716	0.0237138	0.309765	0.0241658	0.0191864	0.620249	0.718899
FHR3	597	GFAP	0.0117234	0.199569	0.590606	0.0125088	0.0112837	0.837278	0.781785
FHR3	597	Aβ40	-0.00996018	0.16612	0.321331	0.00420425	-0.0195281	0.88082	0.122927
FHR3	597	Aβ42/Aβ40 ratio	-0.000562167	0.929922	0.985354	-0.00168494	0.000564073	0.960327	0.987788
K2C7	394	NfL	-0.0231708	0.0238087	0.309765	-0.0313012	-0.0150637	0.570253	0.768776
K2C7	394	GFAP	-0.0351137	0.000250731	0.0208228	-0.0337676	-0.0357996	0.566325	0.127573
K2C7	394	Aβ40	-0.0298671	3.91e-05	0.000407358	-0.029088	-0.0304781	0.0812601	0.011803
K2C7	394	Aβ42/Aβ40 ratio	0.00932705	0.152085	0.459509	0.0138522	0.00418636	0.538406	0.906601
CASPE	365	NfL	-0.0199767	0.0239706	0.309765	-0.0230916	-0.0190291	0.787978	0.601847
CASPE	365	GFAP	-0.0124547	0.106946	0.469196	-0.00804792	-0.0131542	0.924735	0.610774
CASPE	365	Aβ40	-0.00948493	0.128594	0.274494	-0.0174706	-0.00780529	0.529337	0.45057
CASPE	365	Aβ42/Aβ40 ratio	0.0036255	0.534758	0.831513	-0.00700165	0.00677509	0.867751	0.713035
MASP2	866	NfL	0.0251344	0.0244831	0.311631	0.0164322	0.0294545	0.851552	0.519478
MASP2	866	GFAP	0.00386385	0.699072	0.893247	-0.00249123	0.005611	0.977386	0.899217
MASP2	866	Aβ40	-0.0160659	0.037464	0.108498	-0.0104008	-0.0183954	0.704794	0.143936
MASP2	866	Aβ42/Aβ40 ratio	0.010401	0.140979	0.449996	0.00848446	0.0115302	0.81842	0.614193
CLIC1	921	NfL	-0.0189945	0.0251724	0.315662	-0.0201035	-0.018157	0.727358	0.711625
CLIC1	921	GFAP	-0.0169562	0.0299638	0.256632	-0.0282709	-0.0123241	0.577846	0.701911
CLIC1	921	Aβ40	-0.0224806	0.000195433	0.00163815	-0.00986538	-0.0284924	0.632064	0.00145139
CLIC1	921	Aβ42/Aβ40 ratio	0.011372	0.0408628	0.23276	0.0107149	0.0118646	0.651475	0.469169
MPRI	1106	NfL	0.0120394	0.0254122	0.315662	0.0104169	0.0124983	0.847424	0.540474
MPRI	1106	GFAP	0.002337	0.620682	0.867104	0.0146262	0.000469659	0.754637	0.987538
MPRI	1106	Aβ40	0.00440598	0.250001	0.423237	0.0154927	0.00231885	0.344856	0.758
MPRI	1106	Aβ42/Aβ40 ratio	-0.00189193	0.598019	0.869615	-0.00126441	-0.00205566	0.966608	0.885009
SORL	725	NfL	0.0207004	0.0267183	0.327935	0.0113057	0.0249118	0.896859	0.519478
SORL	725	GFAP	0.0138122	0.098609	0.455264	0.0190923	0.0125297	0.786341	0.697801
SORL	725	Aβ40	0.0304891	3.92e-06	5.18e-05	0.0237376	0.032365	0.32436	0.000331523
SORL	725	Aβ42/Aβ40 ratio	-0.00848545	0.174264	0.496274	-0.00336038	-0.0105786	0.924908	0.57339
DYN1	1474	NfL	-0.00658878	0.0273884	0.330489	-0.0139506	-0.00423708	0.53271	0.748798
DYN1	1474	GFAP	-0.0034835	0.18155	0.579161	-0.00927774	-0.00253717	0.703335	0.792892
DYN1	1474	Aβ40	-0.00506139	0.0143757	0.0522542	0.000288692	-0.0061556	0.984762	0.0365867
DYN1	1474	Aβ42/Aβ40 ratio	0.00141417	0.467478	0.802229	0.00484317	0.000348332	0.659923	0.975778
TRY1	692	NfL	0.0107337	0.0275674	0.330489	0.014808	0.00899947	0.672431	0.711625
TRY1	692	GFAP	0.00760897	0.080254	0.416654	0.0113012	0.00678308	0.754637	0.680474
TRY1	692	Aβ40	0.00625697	0.0720331	0.177725	0.0181402	0.00245184	0.092558	0.726854
TRY1	692	Aβ42/Aβ40 ratio	-0.00386883	0.227222	0.569989	-0.0099174	-0.0012051	0.48442	0.938829
ADA11	949	NfL	-0.0184377	0.0298378	0.347062	-0.0279639	-0.0135221	0.570253	0.728611
ADA11	949	GFAP	-0.0183972	0.0147164	0.180626	-0.0301441	-0.0152637	0.577846	0.503283
ADA11	949	Aβ40	0.00240033	0.68977	0.818059	-0.0285843	0.0140414	0.109028	0.147618
ADA11	949	Aβ42/Aβ40 ratio	0.00565437	0.308	0.666161	0.00648995	0.00520999	0.827118	0.802578
CCN3	337	NfL	0.0219173	0.0300508	0.347062	0.0171682	0.0240222	0.847424	0.560122
CCN3	337	GFAP	0.013635	0.131337	0.524838	0.00968938	0.0145612	0.920924	0.669802
CCN3	337	Aβ40	0.0194284	0.00690322	0.029532	-0.00252703	0.0257749	0.945058	0.0113828
CCN3	337	Aβ42/Aβ40 ratio	-0.00433262	0.518626	0.829819	0.00615989	-0.00874008	0.880477	0.682728
LORI	1004	NfL	-0.0159804	0.0312746	0.347062	-0.00295555	-0.0228077	0.948998	0.407995
LORI	1004	GFAP	-0.0228245	0.00100839	0.0415859	-0.0126803	-0.0257178	0.824072	0.115647
LORI	1004	Aβ40	-0.0122099	0.0279118	0.0859017	-0.0099515	-0.0131497	0.612283	0.147721
LORI	1004	Aβ42/Aβ40 ratio	0.00764687	0.120368	0.424798	0.00899585	0.00682254	0.688436	0.682728
CAHD1	759	NfL	-0.0217735	0.031322	0.347062	-0.0236066	-0.0196301	0.660216	0.728611
CAHD1	759	GFAP	0.0018225	0.850698	0.946759	0.00879089	-0.00249372	0.905322	0.971481
CAHD1	759	Aβ40	0.00422228	0.568569	0.729098	-0.00147539	0.00920967	0.956929	0.565352
CAHD1	759	Aβ42/Aβ40 ratio	-7.46e-05	0.99091	0.995007	-0.00396571	0.00475392	0.892934	0.890236
CD5L	853	NfL	-0.0244818	0.0320498	0.347062	0.00207679	-0.0406988	0.981413	0.309093
CD5L	853	GFAP	-0.0183018	0.0807961	0.416654	-0.0123238	-0.0203152	0.899923	0.558521
CD5L	853	Aβ40	-0.00489531	0.550218	0.713553	-0.00302037	-0.00577249	0.933267	0.746734
CD5L	853	Aβ42/Aβ40 ratio	-0.00707708	0.339339	0.699716	-0.00680694	-0.00726401	0.861876	0.805384
GPC1	480	NfL	-0.0123726	0.0325068	0.347062	-0.019907	-0.00765885	0.570253	0.768776
GPC1	480	GFAP	-0.005903	0.263221	0.637304	-0.0254614	0.000623026	0.48506	0.985438
GPC1	480	Aβ40	-0.00225136	0.592636	0.742415	-0.00563773	-0.000827034	0.704794	0.927224
GPC1	480	Aβ42/Aβ40 ratio	0.00474252	0.216176	0.555805	0.00210229	0.00629851	0.911594	0.610798
VINC	954	NfL	0.0225751	0.0325219	0.347062	0.0257812	0.0196333	0.660216	0.728611
VINC	954	GFAP	0.0053612	0.588749	0.847449	0.0263776	-0.00352525	0.683206	0.946842
VINC	954	Aβ40	-0.011969	0.123186	0.266257	-0.00705955	-0.0144147	0.818602	0.295226
VINC	954	Aβ42/Aβ40 ratio	0.0113362	0.103113	0.385179	0.0135652	0.00972437	0.651475	0.689247
LYPD3	903	NfL	-0.0196902	0.0327219	0.347062	-0.0172886	-0.0217433	0.787978	0.654695
LYPD3	903	GFAP	-0.0356671	2.51e-05	0.00431364	-0.0539301	-0.0269301	0.0973638	0.206496
LYPD3	903	Aβ40	-0.0144088	0.0281072	0.0859896	-0.0161289	-0.0132442	0.361742	0.278215
LYPD3	903	Aβ42/Aβ40 ratio	0.0052661	0.373454	0.736618	0.00388322	0.00659122	0.891505	0.7964
KPRP	161	NfL	-0.0252726	0.0329284	0.347062	-0.0275433	-0.0232997	0.725501	0.711625
KPRP	161	GFAP	-0.0389174	0.000363507	0.0249407	-0.0128003	-0.050266	0.89285	0.0502019
KPRP	161	Aβ40	-0.0298395	0.000456302	0.00324447	-0.0107852	-0.041321	0.682757	0.00166401
KPRP	161	Aβ42/Aβ40 ratio	0.00982981	0.204199	0.538466	0.00267469	0.0161402	0.952198	0.522322
AGRL3	492	NfL	-0.017057	0.0337621	0.351603	-0.0146008	-0.0199195	0.775044	0.683183
AGRL3	492	GFAP	-0.0124093	0.106789	0.469196	-0.0255368	-0.00406547	0.566325	0.913491
AGRL3	492	Aβ40	0.00135941	0.818789	0.90093	-0.00479834	0.00637038	0.806189	0.626551
AGRL3	492	Aβ42/Aβ40 ratio	0.0097024	0.0625796	0.295683	0.0220475	-0.00568036	0.249979	0.805847
MATN2	1396	NfL	0.0413211	0.0358211	0.369315	0.05587	0.0347099	0.725501	0.711625
MATN2	1396	GFAP	0.0523211	0.00355434	0.0893786	0.0103456	0.0627328	0.948081	0.121354
MATN2	1396	Aβ40	-0.029171	0.0337487	0.100273	-0.0476247	-0.0235527	0.32436	0.302055
MATN2	1396	Aβ42/Aβ40 ratio	-0.011683	0.363085	0.721273	-0.0424751	0.00308252	0.448878	0.965538
FBLN3	68	NfL	0.0470812	0.0363032	0.370581	0.055834	0.0414698	0.727358	0.711625
FBLN3	68	GFAP	0.0145804	0.478947	0.792608	0.0160517	0.0140813	0.923268	0.879551
FBLN3	68	Aβ40	0.0319408	0.0462042	0.126693	0.0435128	0.0263288	0.365514	0.359581
FBLN3	68	Aβ42/Aβ40 ratio	-0.0205474	0.159067	0.471212	-0.0118289	-0.0264568	0.874162	0.578842
SPON2	1556	NfL	-0.0331784	0.0378264	0.378631	-0.02997	-0.0352025	0.804901	0.659969
SPON2	1556	GFAP	0.00360485	0.80159	0.932182	0.00876544	0.00191893	0.94517	0.985438
SPON2	1556	Aβ40	-0.00909351	0.408846	0.591192	0.0249332	-0.0218086	0.526436	0.232803
SPON2	1556	Aβ42/Aβ40 ratio	0.0231894	0.0223409	0.168127	0.0443303	0.00959936	0.258023	0.805847
EXTL2	605	NfL	-0.0224791	0.0393194	0.386079	-0.0436716	-0.0163971	0.570253	0.728611
EXTL2	605	GFAP	0.00247687	0.794428	0.932182	-0.0511601	0.010857	0.577846	0.778241
EXTL2	605	Aβ40	0.0344455	2.51e-06	3.49e-05	0.0171167	0.0378031	0.625934	7.61244e-05
EXTL2	605	Aβ42/Aβ40 ratio	-0.00932152	0.187254	0.516199	-0.000168975	-0.0121094	0.998967	0.52856
LGMN	1048	NfL	-0.0147346	0.0411851	0.400583	-0.0192144	-0.0125455	0.727358	0.711625
LGMN	1048	GFAP	-0.0109421	0.105878	0.468498	-0.0158979	-0.00953644	0.754637	0.739085
LGMN	1048	Aβ40	-0.0117184	0.0240885	0.0771641	-0.015363	-0.0106046	0.423974	0.199962
LGMN	1048	Aβ42/Aβ40 ratio	-0.00380656	0.432316	0.777052	-0.00359141	-0.00389599	0.905094	0.830335
PSA6	926	NfL	0.0100564	0.0428686	0.413061	0.00631365	0.0116232	0.896859	0.560122
PSA6	926	GFAP	0.00429919	0.33099	0.69643	-0.00205	0.00570022	0.961758	0.750295
PSA6	926	Aβ40	0.00258937	0.467975	0.648498	-0.00290187	0.0041077	0.879623	0.505775
PSA6	926	Aβ42/Aβ40 ratio	0.00068385	0.835229	0.962147	0.00935967	-0.00274583	0.555711	0.81361
CO4A	3	NfL	0.0290697	0.0480208	0.434075	0.0440169	0.0227363	0.701985	0.728611
CO4A	3	GFAP	0.0173516	0.186079	0.579989	0.0138357	0.0181319	0.920924	0.739085
CO4A	3	Aβ40	-0.0151319	0.149154	0.300876	-0.0186718	-0.0140252	0.653002	0.438765
CO4A	3	Aβ42/Aβ40 ratio	-0.00198712	0.836966	0.963071	0.00935628	-0.0069493	0.869059	0.861331
C1QT5	1208	NfL	-0.0275623	0.0502745	0.434075	-0.0264285	-0.0278849	0.847424	0.648051
C1QT5	1208	GFAP	-0.0164028	0.182635	0.579161	-0.0443659	-0.0121443	0.706913	0.792892
C1QT5	1208	Aβ40	-0.0311599	0.00140802	0.0083642	-0.0466509	-0.0278787	0.216496	0.0474792
C1QT5	1208	Aβ42/Aβ40 ratio	0.0079047	0.389504	0.753666	0.0123901	0.00657207	0.837133	0.850088
LRC15	474	NfL	-0.0329022	0.0507791	0.434075	-0.0356014	-0.0319112	0.82924	0.711625
LRC15	474	GFAP	0.00194365	0.896302	0.962542	-0.00964986	0.00421328	0.947647	0.957732
LRC15	474	Aβ40	-0.00375567	0.751807	0.854589	0.0092381	-0.00735082	0.884362	0.758766
LRC15	474	Aβ42/Aβ40 ratio	-0.00742833	0.497548	0.816835	-0.00390415	-0.00884596	0.960327	0.825605
SBSN	499	NfL	0.0373471	0.0509864	0.434075	0.0330989	0.0428569	0.787978	0.711625
SBSN	499	GFAP	0.0586543	0.00130333	0.0497679	0.080997	0.0427168	0.337251	0.508029
SBSN	499	Aβ40	0.111314	4e-17	2.95e-15	0.104546	0.11781	2.23649e-05	3.91074e-08
SBSN	499	Aβ42/Aβ40 ratio	-0.0403816	0.00112903	0.0298469	-0.0479677	-0.0301345	0.258023	0.487794
HV428	1145	NfL	0.0136179	0.0511807	0.434075	0.0267223	0.00903033	0.570253	0.759754
HV428	1145	GFAP	0.0117778	0.0560515	0.346043	0.0287022	0.00916123	0.597892	0.684265
HV428	1145	Aβ40	0.000632733	0.897933	0.941349	-0.00988195	0.00273138	0.671433	0.777852
HV428	1145	Aβ42/Aβ40 ratio	-0.00132489	0.782322	0.942472	0.00012322	-0.00166244	0.998967	0.938829
KR131	533	NfL	-0.0117168	0.051934	0.434075	-0.0205239	-0.00413795	0.53271	0.893651
KR131	533	GFAP	-0.0153706	0.00615176	0.126849	-0.0181162	-0.0143486	0.607449	0.313336
KR131	533	Aβ40	-0.00554659	0.208246	0.374698	-0.00230121	-0.00749192	0.899343	0.361372
KR131	533	Aβ42/Aβ40 ratio	0.00085434	0.830121	0.962147	0.0123314	-0.00829627	0.398788	0.502823
HSP13	1150	NfL	-0.0130941	0.0522068	0.434075	-0.00661677	-0.0163143	0.915939	0.560122
HSP13	1150	GFAP	-0.00609835	0.319843	0.691336	-0.00620494	-0.00607023	0.920924	0.801064
HSP13	1150	Aβ40	-0.00472341	0.320531	0.505303	-0.00425434	-0.00490119	0.845576	0.582393
HSP13	1150	Aβ42/Aβ40 ratio	0.00257434	0.557717	0.849403	-0.00253344	0.00536157	0.911594	0.729445
PGFRB	1034	NfL	0.0186796	0.0550966	0.443786	0.00945455	0.0279271	0.896859	0.540578
PGFRB	1034	GFAP	0.00899528	0.324183	0.691336	0.00468861	0.0115716	0.94517	0.781785
PGFRB	1034	Aβ40	0.0218569	0.00125512	0.00760599	0.00956563	0.0320053	0.623765	0.00450881
PGFRB	1034	Aβ42/Aβ40 ratio	-0.00347131	0.581869	0.869615	-0.00361914	-0.00331131	0.903108	0.929201
RIDA	1378	NfL	-0.0234676	0.0572293	0.447781	-0.0249198	-0.0222663	0.775044	0.728611
RIDA	1378	GFAP	-0.00126346	0.911985	0.971339	-0.0071724	0.00141929	0.941901	0.985438
RIDA	1378	Aβ40	-0.00870596	0.342949	0.52918	-0.000318882	-0.0130594	0.992669	0.444078
RIDA	1378	Aβ42/Aβ40 ratio	0.00146841	0.85754	0.964394	5.94593e-05	0.00253477	0.998967	0.955795
CYTA	1041	NfL	-0.0150372	0.0576132	0.447781	-0.0085123	-0.0186614	0.897349	0.599755
CYTA	1041	GFAP	-0.0180735	0.0121492	0.174141	-0.00934067	-0.0205957	0.899923	0.241217
CYTA	1041	Aβ40	-0.0127314	0.0240997	0.0771641	-0.00936384	-0.0140453	0.653002	0.121062
CYTA	1041	Aβ42/Aβ40 ratio	0.00481488	0.352807	0.711828	0.0133142	-0.00017096	0.535795	0.995135
LRP11	849	NfL	0.0198621	0.0587818	0.447781	0.0363743	0.0127429	0.570253	0.768776
LRP11	849	GFAP	0.0136081	0.149013	0.55518	0.0171011	0.0128059	0.839983	0.742264
LRP11	849	Aβ40	0.00299133	0.690292	0.818059	0.0178007	-0.00183558	0.527558	0.909387
LRP11	849	Aβ42/Aβ40 ratio	-0.00115831	0.867069	0.966787	-0.0135126	0.0045338	0.691874	0.877838
DNS2A	939	NfL	0.02295	0.0588947	0.447781	0.0236712	0.0224526	0.793952	0.711625
DNS2A	939	GFAP	0.00463788	0.678569	0.892044	0.0155837	0.000642217	0.866645	0.995239
DNS2A	939	Aβ40	-0.00690188	0.434375	0.616011	-0.00347098	-0.00854707	0.929583	0.626776
DNS2A	939	Aβ42/Aβ40 ratio	0.00522823	0.514523	0.826282	-0.000552672	0.00915308	0.992133	0.788569
PLD4	592	NfL	0.0241493	0.059192	0.447781	0.0309163	0.0213505	0.787978	0.711625
PLD4	592	GFAP	0.00978939	0.389765	0.727108	0.0165127	0.00831515	0.899923	0.86416
PLD4	592	Aβ40	0.00751403	0.408178	0.591192	0.0089824	0.00706547	0.838991	0.690056
PLD4	592	Aβ42/Aβ40 ratio	0.00510285	0.541095	0.834386	-0.0153444	0.0138782	0.716286	0.579164
PEPD	733	NfL	0.0115112	0.0596144	0.447781	0.0119135	0.0112225	0.787978	0.711625
PEPD	733	GFAP	0.00915887	0.101421	0.455912	0.018507	0.00569683	0.591295	0.801412
PEPD	733	Aβ40	-0.00272252	0.53867	0.705697	0.00983187	-0.00846862	0.505931	0.268669
PEPD	733	Aβ42/Aβ40 ratio	-0.000836383	0.832842	0.962147	-0.00866176	0.00451891	0.605627	0.788569
PCDH7	861	NfL	0.033365	0.0599357	0.447781	0.112286	0.0211504	0.53271	0.759754
PCDH7	861	GFAP	0.00163772	0.913961	0.971437	0.0392073	-0.00136541	0.872322	0.988513
PCDH7	861	Aβ40	-0.0193751	0.113899	0.24932	-0.0611402	-0.0144762	0.341532	0.45566
PCDH7	861	Aβ42/Aβ40 ratio	-0.00649871	0.574835	0.867723	0.0401497	-0.014159	0.639778	0.669103
NXPH1	1458	NfL	-0.0133544	0.0616731	0.45424	-3.76809e-05	-0.0249727	0.99898	0.407995
NXPH1	1458	GFAP	-0.0169654	0.0111834	0.172091	-0.0252762	-0.0129628	0.553802	0.610774
NXPH1	1458	Aβ40	0.00435373	0.397856	0.58359	-0.00655242	0.0118206	0.671433	0.20471
NXPH1	1458	Aβ42/Aβ40 ratio	-0.000293903	0.949337	0.988033	0.0019585	-0.00249341	0.920913	0.92393
NDRG4	1364	NfL	0.032714	0.0624823	0.45424	0.017333	0.0405577	0.915939	0.603057
NDRG4	1364	GFAP	0.057335	0.000175251	0.020076	0.0585248	0.0570148	0.577846	0.115647
NDRG4	1364	Aβ40	0.0776812	7.24e-12	3.25e-10	0.0962255	0.070802	0.00109361	7.03647e-06
NDRG4	1364	Aβ42/Aβ40 ratio	-0.0258188	0.0185455	0.155221	-0.0333869	-0.0219176	0.462433	0.466127
NGAL	1040	NfL	0.0227721	0.0626755	0.45424	0.0233746	0.0225198	0.844336	0.711625
NGAL	1040	GFAP	-0.00876154	0.407227	0.736581	0.00479794	-0.0118467	0.961758	0.781785
NGAL	1040	Aβ40	-0.0374428	6.24e-06	7.94e-05	-0.0342636	-0.0385732	0.18054	0.00114436
NGAL	1040	Aβ42/Aβ40 ratio	0.0233197	0.00191543	0.0382107	0.0146226	0.0276381	0.688436	0.0602928
CRIS3	834	NfL	-0.0211556	0.063762	0.45424	-0.0424178	-0.0120151	0.570253	0.815459
CRIS3	834	GFAP	-0.0464899	1.43e-05	0.00295154	-0.0592492	-0.043904	0.519154	0.0502019
CRIS3	834	Aβ40	-0.0419041	6.06e-07	1.02e-05	-0.0383159	-0.042911	0.174673	0.000192154
CRIS3	834	Aβ42/Aβ40 ratio	0.00738388	0.33481	0.695309	0.0172481	0.00323857	0.659923	0.929201
GALT6	854	NfL	-0.0145407	0.0649036	0.45424	-0.017864	-0.0132476	0.803116	0.711625
GALT6	854	GFAP	-0.00512818	0.463202	0.779708	-0.00690082	-0.00476125	0.921134	0.876752
GALT6	854	Aβ40	-0.0340466	1.82e-10	6.48e-09	-0.0408181	-0.0322104	0.0124588	6.04886e-06
GALT6	854	Aβ42/Aβ40 ratio	0.0135053	0.00848805	0.104181	0.00695242	0.0160143	0.820355	0.120349
RINI	767	NfL	-0.0101372	0.0665197	0.45424	-0.00391204	-0.0126013	0.940347	0.568225
RINI	767	GFAP	-0.00979305	0.0437765	0.313428	-0.00679514	-0.0104244	0.899923	0.415513
RINI	767	Aβ40	0.00769313	0.0467131	0.12741	0.00644139	0.00805319	0.679188	0.183964
RINI	767	Aβ42/Aβ40 ratio	-0.00545206	0.12902	0.436285	0.00370578	-0.00927634	0.867751	0.253049
SLIK5	1069	NfL	-0.0146863	0.0670192	0.45424	-0.0111262	-0.0186298	0.847424	0.711625
SLIK5	1069	GFAP	-0.0151131	0.0466148	0.322549	-0.00175233	-0.0229752	0.9767	0.259527
SLIK5	1069	Aβ40	-0.00325584	0.566183	0.728244	0.00779906	-0.0125053	0.632064	0.254472
SLIK5	1069	Aβ42/Aβ40 ratio	0.000386376	0.939641	0.988033	-0.00214346	0.00356644	0.92032	0.899513
FSCN1	860	NfL	0.00925821	0.0677974	0.45424	0.0197729	0.00236955	0.473818	0.937279
FSCN1	860	GFAP	0.00457927	0.325801	0.692579	0.0132382	0.00158342	0.683206	0.947107
FSCN1	860	Aβ40	-0.0025773	0.491546	0.6677	0.0075293	-0.006597	0.563951	0.303151
FSCN1	860	Aβ42/Aβ40 ratio	0.00221481	0.516133	0.827579	0.00922051	-0.00151408	0.531969	0.929201
DSC3	670	NfL	-0.0143047	0.0683502	0.45424	-0.00977933	-0.0179987	0.851552	0.676186
DSC3	670	GFAP	-0.0126467	0.083025	0.421669	-0.0113923	-0.0131978	0.824072	0.641642
DSC3	670	Aβ40	-0.0222174	8.42e-05	0.000782082	-0.0120724	-0.027982	0.484217	0.00122186
DSC3	670	Aβ42/Aβ40 ratio	0.012229	0.0143621	0.138386	0.00811729	0.015751	0.691874	0.212773
S10A2	787	NfL	0.0259992	0.0689881	0.45424	0.00189686	0.0528724	0.982348	0.407995
S10A2	787	GFAP	0.0412621	0.00225993	0.067554	0.0541321	0.0332423	0.484466	0.42054
S10A2	787	Aβ40	0.0648633	1.27e-10	4.68e-09	0.0611409	0.0680059	0.00285231	2.91261e-05
S10A2	787	Aβ42/Aβ40 ratio	-0.0314507	0.000597843	0.0186781	-0.0306379	-0.0324318	0.355283	0.188791
MYH2	126	NfL	-0.0166479	0.0690261	0.45424	-0.025806	-0.0109547	0.660216	0.789423
MYH2	126	GFAP	-0.0215778	0.0104463	0.165695	-0.0381491	-0.0171846	0.566325	0.494973
MYH2	126	Aβ40	-0.0116041	0.0725853	0.178429	0.000317297	-0.0160139	0.992214	0.120462
MYH2	126	Aβ42/Aβ40 ratio	0.000765792	0.899366	0.975044	-0.000408371	0.00136712	0.994218	0.969864
CEL	882	NfL	-0.0154073	0.0695167	0.45424	-0.000542669	-0.0224079	0.99389	0.519478
CEL	882	GFAP	-0.00996611	0.18754	0.580859	-0.00428955	-0.0114102	0.948081	0.696608
CEL	882	Aβ40	0.00614981	0.310309	0.492956	-0.00468871	0.00976824	0.877129	0.336148
CEL	882	Aβ42/Aβ40 ratio	-0.00522907	0.343293	0.700555	0.0121789	-0.0141094	0.641351	0.275779
AHNK	659	NfL	0.0158048	0.069612	0.45424	-0.00454979	0.0235857	0.948998	0.504564
AHNK	659	GFAP	0.0129774	0.0917071	0.443897	-0.0193227	0.0195828	0.769392	0.26544
AHNK	659	Aβ40	0.0039371	0.528024	0.699136	0.000546386	0.00483854	0.990126	0.684373
AHNK	659	Aβ42/Aβ40 ratio	-0.00166383	0.773564	0.939898	-0.00580624	-0.000112762	0.869529	0.995782
KRT86	20	NfL	-0.0120897	0.0710176	0.460498	0.000921845	-0.0173815	0.988037	0.519478
KRT86	20	GFAP	-0.00383796	0.521959	0.819621	0.00466235	-0.00567528	0.94517	0.801412
KRT86	20	Aβ40	-0.0136012	0.0042794	0.0200548	-0.0110941	-0.0142771	0.563148	0.0417789
KRT86	20	Aβ42/Aβ40 ratio	0.00120451	0.786984	0.944322	0.000999846	0.00128495	0.977129	0.955795
BLMH	795	NfL	-0.0171496	0.0748725	0.471327	-0.0283379	-0.00942889	0.570253	0.828965
BLMH	795	GFAP	-0.0202773	0.0249754	0.242822	-0.0189759	-0.0207586	0.7557	0.411083
BLMH	795	Aβ40	-0.00378197	0.576089	0.733269	0.00370798	-0.00722395	0.903394	0.579294
BLMH	795	Aβ42/Aβ40 ratio	0.00519862	0.411564	0.768063	0.0135454	-0.00121416	0.605477	0.975778
ADA2	993	NfL	-0.0136374	0.0759808	0.471327	-0.00753731	-0.0191563	0.896859	0.648051
ADA2	993	GFAP	-0.0155577	0.0308656	0.256632	-0.020624	-0.0130972	0.617244	0.651164
ADA2	993	Aβ40	0.0067988	0.239967	0.413031	-0.00608819	0.014176	0.75277	0.153279
ADA2	993	Aβ42/Aβ40 ratio	-0.00412831	0.423958	0.774637	0.0109301	-0.016406	0.601002	0.194201
TPM4	186	NfL	0.0114803	0.0765948	0.471327	0.0119306	0.0113143	0.847424	0.711625
TPM4	186	GFAP	0.00151376	0.788776	0.928428	-0.00753029	0.00327217	0.915681	0.889767
TPM4	186	Aβ40	-0.00893731	0.0441507	0.123287	-0.0034761	-0.0105121	0.88082	0.126235
TPM4	186	Aβ42/Aβ40 ratio	0.00558076	0.175368	0.496274	-0.00357156	0.00918476	0.890901	0.361435
APOL1	887	NfL	0.0178009	0.0767622	0.471327	0.0195564	0.017055	0.840735	0.711625
APOL1	887	GFAP	0.00265121	0.764202	0.921512	0.0131692	0.000255279	0.89285	0.99735
APOL1	887	Aβ40	-0.0112701	0.111584	0.246344	-0.0224843	-0.00751516	0.349204	0.559553
APOL1	887	Aβ42/Aβ40 ratio	0.00951361	0.148412	0.459356	-0.00824953	0.0176628	0.82393	0.23759
CSF2R	1088	NfL	0.0151961	0.07702	0.471327	0.016441	0.0145911	0.82924	0.713804
CSF2R	1088	GFAP	0.00704822	0.370922	0.721268	0.0149094	0.00487411	0.822489	0.888568
CSF2R	1088	Aβ40	0.00827864	0.177567	0.338395	0.0249092	0.00270488	0.207414	0.832508
CSF2R	1088	Aβ42/Aβ40 ratio	0.00544161	0.34198	0.700555	-0.00559943	0.0108068	0.867751	0.506115
RGMA	530	NfL	-0.0162572	0.0784915	0.471327	-0.023836	-0.0127397	0.752796	0.759754
RGMA	530	GFAP	0.00176595	0.83158	0.940086	0.00900265	-3.91256e-06	0.920924	0.999803
RGMA	530	Aβ40	0.00888037	0.178799	0.339487	-0.00824734	0.0145719	0.758939	0.163116
RGMA	530	Aβ42/Aβ40 ratio	-0.0108882	0.0717735	0.32034	0.00381839	-0.0176404	0.911594	0.181361
PRDX2	274	NfL	0.0207419	0.0785623	0.471327	0.0208366	0.0206962	0.847424	0.711625
PRDX2	274	GFAP	0.00143549	0.892254	0.962331	0.00235753	0.00119817	0.979309	0.985438
PRDX2	274	Aβ40	0.0150585	0.0697314	0.174075	-0.0137682	0.0254026	0.658078	0.0448318
PRDX2	274	Aβ42/Aβ40 ratio	-0.00632778	0.409397	0.767992	-0.000644855	-0.00924459	0.992133	0.729445
K1C39	360	NfL	-0.0130431	0.0794657	0.471327	-0.0102158	-0.0141629	0.887948	0.711625
K1C39	360	GFAP	-0.00108015	0.870389	0.951613	-0.0217871	0.00334325	0.701337	0.905402
K1C39	360	Aβ40	-0.00646123	0.22431	0.395999	-0.0182285	-0.00323391	0.349204	0.763815
K1C39	360	Aβ42/Aβ40 ratio	0.000329223	0.946581	0.988033	0.00124078	-1.87065e-05	0.976126	0.998092
RGMB	323	NfL	-0.0193654	0.0801475	0.471327	-0.0335653	-0.0153147	0.753945	0.752164
RGMB	323	GFAP	-0.00874576	0.365946	0.721268	-0.0205262	-0.00697418	0.85243	0.861404
RGMB	323	Aβ40	0.0107318	0.16402	0.319553	0.00806046	0.0113131	0.851062	0.367002
RGMB	323	Aβ42/Aβ40 ratio	-0.00664068	0.356063	0.712115	0.00296754	-0.00961966	0.959416	0.650847
EFNB1	974	NfL	0.0235612	0.0818294	0.476645	-0.00375862	0.0339545	0.977209	0.519478
EFNB1	974	GFAP	0.000204324	0.986543	0.992318	-0.0243496	0.00475999	0.837278	0.930262
EFNB1	974	Aβ40	-0.00557189	0.56709	0.728244	-0.00983293	-0.00450055	0.846972	0.819669
EFNB1	974	Aβ42/Aβ40 ratio	0.0134718	0.129066	0.436285	0.0115598	0.0141569	0.836336	0.582321
XP32	569	NfL	-0.0146161	0.0847828	0.491073	-0.0277104	-0.00386497	0.570253	0.940383
XP32	569	GFAP	-0.0180366	0.021168	0.229728	-0.0192516	-0.0175061	0.701337	0.474238
XP32	569	Aβ40	-0.0151358	0.0174797	0.0612979	-0.00915255	-0.0179573	0.671433	0.0832276
XP32	569	Aβ42/Aβ40 ratio	0.0125093	0.0286054	0.191508	0.0106164	0.0138596	0.667241	0.380584
SPTB1	343	NfL	0.0419501	0.0857352	0.492213	-0.00447737	0.0722731	0.980836	0.504564
SPTB1	343	GFAP	0.0545101	0.0146062	0.180626	0.0198539	0.0664837	0.920924	0.226071
SPTB1	343	Aβ40	4.56e-05	0.997912	0.998881	-0.0118406	0.00632434	0.871543	0.881024
SPTB1	343	Aβ42/Aβ40 ratio	0.020491	0.192585	0.523461	0.00978338	0.0284547	0.904345	0.582321
TARSH	1058	NfL	0.0272102	0.0863696	0.492213	0.0117909	0.0320837	0.940347	0.648051
TARSH	1058	GFAP	-0.00243658	0.861411	0.950558	0.0210694	-0.00640561	0.901357	0.911128
TARSH	1058	Aβ40	-0.0150268	0.178104	0.338792	-0.0179351	-0.0143374	0.713187	0.444078
TARSH	1058	Aβ42/Aβ40 ratio	0.00947022	0.361154	0.718822	-0.00680043	0.0148847	0.911594	0.631616
DDAH1	842	NfL	-0.00872552	0.0864118	0.492213	-0.0078041	-0.00928858	0.847424	0.711625
DDAH1	842	GFAP	-0.0041963	0.366092	0.721268	-0.0184983	0.000555106	0.577846	0.985438
DDAH1	842	Aβ40	-0.00129844	0.726362	0.83955	-0.00691749	0.00112227	0.592992	0.895182
DDAH1	842	Aβ42/Aβ40 ratio	-0.00168414	0.617257	0.878995	0.00331055	-0.00466862	0.856048	0.682728
KLK7	649	NfL	-0.0193092	0.0877711	0.494472	-0.0203098	-0.0189957	0.847424	0.711625
KLK7	649	GFAP	-0.0176854	0.0740693	0.39828	0.000822696	-0.0207333	0.992973	0.416452
KLK7	649	Aβ40	-0.00190364	0.812179	0.897489	0.00344675	-0.00306517	0.940942	0.851376
KLK7	649	Aβ42/Aβ40 ratio	7.4e-05	0.992111	0.995007	0.00881209	-0.00261873	0.867751	0.941473
LAMB2	545	NfL	0.00891882	0.0882651	0.494472	0.00301027	0.011484	0.948128	0.641904
LAMB2	545	GFAP	0.00897912	0.0546407	0.343503	0.0123163	0.00820268	0.754637	0.610774
LAMB2	545	Aβ40	0.00682281	0.064714	0.16313	-0.00596184	0.0110879	0.672452	0.0470743
LAMB2	545	Aβ42/Aβ40 ratio	-0.00507918	0.135919	0.440668	-0.00233624	-0.00637411	0.906031	0.509667
EPB41	728	NfL	-0.0163181	0.0888624	0.494472	-0.0486502	-0.000356923	0.431067	0.995045
EPB41	728	GFAP	-0.0161056	0.0615102	0.368704	-0.0457011	-0.00852205	0.48506	0.801064
EPB41	728	Aβ40	-0.00512978	0.452046	0.634326	-0.0305956	0.0041146	0.137721	0.774304
EPB41	728	Aβ42/Aβ40 ratio	0.0147273	0.0182489	0.155221	0.0267787	0.00855488	0.342587	0.674869
PLSL	782	NfL	-0.00849739	0.0893741	0.494472	-0.00619417	-0.010045	0.876423	0.711625
PLSL	782	GFAP	-0.0048396	0.292507	0.66632	-0.00450925	-0.00496022	0.920924	0.792892
PLSL	782	Aβ40	-0.000335224	0.92542	0.962773	0.00621126	-0.00380702	0.592992	0.592743
PLSL	782	Aβ42/Aβ40 ratio	-0.000512606	0.876062	0.968378	-0.00283394	0.00111426	0.867751	0.955616
ALS	398	NfL	0.0201221	0.0896861	0.494472	0.029338	0.0103133	0.627961	0.859803
ALS	398	GFAP	0.00647095	0.563952	0.838177	0.00735932	0.0059641	0.923268	0.911128
ALS	398	Aβ40	-0.0384043	6.42e-06	8.08e-05	-0.0364794	-0.0398991	0.0557063	0.00421973
ALS	398	Aβ42/Aβ40 ratio	0.00513005	0.503211	0.818313	-0.0080351	0.0196924	0.80587	0.423704
KRT34	74	NfL	-0.0136213	0.0902558	0.494967	-0.00874872	-0.0164882	0.896859	0.711625
KRT34	74	GFAP	-0.0132764	0.0710354	0.393448	-0.00631108	-0.0155371	0.920924	0.492208
KRT34	74	Aβ40	-0.00856182	0.13702	0.285389	-0.0225651	-0.00163871	0.148605	0.901936
KRT34	74	Aβ42/Aβ40 ratio	0.000333062	0.948563	0.988033	-0.0062315	0.00493543	0.799444	0.805847
HUTH	907	NfL	0.0176118	0.0943594	0.499028	0.0354243	0.00801906	0.570253	0.857386
HUTH	907	GFAP	0.0104281	0.27533	0.645147	0.0136934	0.00949852	0.885961	0.801064
HUTH	907	Aβ40	-0.0186665	0.0124631	0.0467251	0.000944495	-0.0263931	0.983821	0.0180712
HUTH	907	Aβ42/Aβ40 ratio	0.000465387	0.945459	0.988033	-0.00632168	0.00420125	0.867751	0.890236
LRRN1	892	NfL	-0.015441	0.0968873	0.499028	-0.0178632	-0.0146866	0.847424	0.720246
LRRN1	892	GFAP	-0.00850189	0.293654	0.666866	-0.0020912	-0.00957107	0.979309	0.778241
LRRN1	892	Aβ40	-0.0114543	0.0780023	0.187024	-0.00388275	-0.0132636	0.920093	0.183988
LRRN1	892	Aβ42/Aβ40 ratio	0.00287564	0.632285	0.880571	0.00859708	0.000901675	0.820355	0.975778
PHLD	666	NfL	0.0168823	0.096968	0.499028	0.0183259	0.015924	0.814689	0.753968
PHLD	666	GFAP	0.0124925	0.178586	0.579161	-0.012921	0.0212904	0.872276	0.408568
PHLD	666	Aβ40	0.00768106	0.291256	0.474384	-0.00950142	0.0161373	0.697333	0.189421
PHLD	666	Aβ42/Aβ40 ratio	-0.0144198	0.0282902	0.191508	-0.00322242	-0.0220673	0.92032	0.134406
NPDC1	944	NfL	-0.00525483	0.0980415	0.499028	-0.00690155	-0.00423845	0.775044	0.766884
NPDC1	944	GFAP	-8.65e-05	0.974915	0.9835	-0.00265247	0.000534264	0.920924	0.978892
NPDC1	944	Aβ40	-0.00406004	0.0570649	0.14857	-0.00464005	-0.00386512	0.55691	0.276418
NPDC1	944	Aβ42/Aβ40 ratio	3.44e-05	0.986306	0.995007	0.00657217	-0.00304618	0.462433	0.631616
ANXA1	363	NfL	-0.0132615	0.0990192	0.499028	-0.0124624	-0.0135096	0.88351	0.711625
ANXA1	363	GFAP	-0.00780755	0.272009	0.642477	-0.0252473	-0.00509103	0.706913	0.86416
ANXA1	363	Aβ40	-0.021621	0.000128449	0.00113189	-0.023493	-0.0211888	0.278101	0.00633725
ANXA1	363	Aβ42/Aβ40 ratio	0.00572449	0.279519	0.640382	6.43315e-05	0.00770944	0.998967	0.631616
EF1A3	452	NfL	-0.0169595	0.0993691	0.499028	-0.0260706	-0.00904013	0.660216	0.846181
EF1A3	452	GFAP	-0.0199185	0.0378053	0.282444	-0.0223254	-0.0188287	0.706913	0.59165
EF1A3	452	Aβ40	-0.0168556	0.0245205	0.0777867	-0.00815822	-0.022077	0.735077	0.0825957
EF1A3	452	Aβ42/Aβ40 ratio	0.0146148	0.029183	0.191798	0.0140906	0.0150772	0.58908	0.462558
EPHA5	531	NfL	-0.0132118	0.099748	0.499028	-0.0180682	-0.0103512	0.765519	0.768776
EPHA5	531	GFAP	-0.00735055	0.319069	0.691336	-0.0107336	-0.00628988	0.871227	0.837688
EPHA5	531	Aβ40	0.0226197	4.88e-05	0.000492792	0.0197726	0.0237172	0.250768	0.00331751
EPHA5	531	Aβ42/Aβ40 ratio	-0.00689357	0.189513	0.519649	0.000308824	-0.0111318	0.994218	0.446178
S10AG	1416	NfL	-0.00929977	0.0998654	0.499028	0.00450192	-0.0141537	0.940347	0.519478
S10AG	1416	GFAP	-0.00421808	0.391009	0.727108	0.00400433	-0.00586326	0.94517	0.778241
S10AG	1416	Aβ40	0.00143987	0.713582	0.834131	0.012442	-0.00151975	0.408511	0.852799
S10AG	1416	Aβ42/Aβ40 ratio	-0.00144488	0.689792	0.901553	-0.00538011	0.00010894	0.789808	0.995135
LFNG	1116	NfL	0.0258415	0.100193	0.499028	0.0589926	0.0158052	0.620249	0.815459
LFNG	1116	GFAP	0.040883	0.0027503	0.0727067	0.0721631	0.0358999	0.577846	0.255421
LFNG	1116	Aβ40	0.0139585	0.203531	0.370743	0.0638774	0.002146	0.0963762	0.922304
LFNG	1116	Aβ42/Aβ40 ratio	-0.00500345	0.625121	0.880571	-0.0236894	0.00119065	0.685868	0.980537
FLNB	967	NfL	-0.0086772	0.101409	0.502659	-0.00166596	-0.0155225	0.953119	0.519478
FLNB	967	GFAP	0.00316923	0.52603	0.819621	0.00594657	0.00171161	0.873157	0.952207
FLNB	967	Aβ40	0.0025767	0.496714	0.673823	-0.00169287	0.00580159	0.909657	0.444078
FLNB	967	Aβ42/Aβ40 ratio	0.000776876	0.81943	0.958907	0.00178047	-0.000306249	0.907211	0.987788
TTHY	100	NfL	-0.0319704	0.103312	0.509212	-0.0691105	-0.0155517	0.570253	0.840452
TTHY	100	GFAP	-0.0557146	0.00135649	0.049948	-0.125041	-0.0391074	0.238083	0.390476
TTHY	100	Aβ40	-0.0839885	3.84e-10	1.28e-08	-0.133676	-0.0658325	8.53813e-05	0.000541226
TTHY	100	Aβ42/Aβ40 ratio	0.0284295	0.0257234	0.182902	0.0514691	0.0174172	0.378857	0.673527
IBP3	1030	NfL	0.0225312	0.103719	0.509212	0.0373892	0.0125524	0.660216	0.838325
IBP3	1030	GFAP	-0.0042251	0.73866	0.908758	0.0146906	-0.0109549	0.899923	0.837688
IBP3	1030	Aβ40	-0.0362285	0.000498397	0.00351906	-0.032094	-0.0376662	0.359638	0.012689
IBP3	1030	Aβ42/Aβ40 ratio	-0.00299486	0.755619	0.928537	-0.0144784	0.00268967	0.772081	0.955795
CO6A2	1140	NfL	-0.00725213	0.104217	0.509229	0.000867771	-0.0084301	0.989818	0.648051
CO6A2	1140	GFAP	-0.0047509	0.213258	0.599099	-0.0157863	-0.00388896	0.754637	0.78218
CO6A2	1140	Aβ40	-0.00827202	0.00729123	0.0306827	-0.0124022	-0.00779573	0.481819	0.0721481
CO6A2	1140	Aβ42/Aβ40 ratio	0.00743658	0.0105958	0.118139	0.0122969	0.00664535	0.531969	0.269577
T132C	1096	NfL	-0.00571664	0.106637	0.518597	-0.0172487	-0.00341616	0.570253	0.815459
T132C	1096	GFAP	-0.00142478	0.640647	0.87567	-0.0093948	-0.000595379	0.806944	0.978082
T132C	1096	Aβ40	0.00409772	0.0949526	0.217547	-0.00723082	0.00586859	0.558926	0.0991951
T132C	1096	Aβ42/Aβ40 ratio	0.000150675	0.948112	0.988033	0.00306458	-0.000493301	0.867751	0.968244
IF2GL	1265	NfL	0.0178659	0.108277	0.519226	0.0253898	0.0122433	0.736465	0.823015
IF2GL	1265	GFAP	0.0033756	0.742528	0.910281	0.0191881	-0.00288859	0.786677	0.965524
IF2GL	1265	Aβ40	-0.004121	0.603229	0.750216	0.0103459	-0.0125762	0.678771	0.398374
IF2GL	1265	Aβ42/Aβ40 ratio	-0.0011662	0.870414	0.967075	-0.00430768	0.00142513	0.904345	0.975778
TERA	652	NfL	0.0319867	0.110341	0.52195	0.0781385	-0.010523	0.431067	0.934244
TERA	652	GFAP	0.0314493	0.0952582	0.454681	0.0470236	0.0240921	0.686405	0.778241
TERA	652	Aβ40	0.0536103	0.00016007	0.00137526	0.00802186	0.0831518	0.887199	0.000144595
TERA	652	Aβ42/Aβ40 ratio	-0.0302141	0.0181278	0.155221	-0.014773	-0.0453992	0.782159	0.143515
K1C12	517	NfL	-0.020852	0.110364	0.52195	-0.0374895	-0.0104672	0.627961	0.848467
K1C12	517	GFAP	-0.0360371	0.0022933	0.067554	-0.0491317	-0.0317693	0.566325	0.26544
K1C12	517	Aβ40	-0.0317416	0.000647575	0.00427981	-0.023917	-0.0351096	0.43039	0.0113929
K1C12	517	Aβ42/Aβ40 ratio	0.016297	0.0566559	0.282185	0.0165459	0.0161426	0.667241	0.535253
SERC	1086	NfL	-0.0175735	0.113675	0.535153	-0.00957212	-0.0212996	0.921571	0.711625
SERC	1086	GFAP	-0.0162975	0.101304	0.455912	-0.0184988	-0.0157475	0.837278	0.675095
SERC	1086	Aβ40	-0.0230078	0.00385718	0.0186702	-0.0389861	-0.0180589	0.122743	0.148704
SERC	1086	Aβ42/Aβ40 ratio	0.000523229	0.943585	0.988033	0.0115112	-0.00430501	0.773297	0.890236
SGCE	599	NfL	0.0194365	0.115712	0.539814	-0.00283148	0.0273399	0.980836	0.589906
SGCE	599	GFAP	0.0181332	0.099123	0.455264	0.0335855	0.0153819	0.754637	0.725318
SGCE	599	Aβ40	0.00340582	0.69625	0.819663	0.0385041	-0.00595676	0.207946	0.731073
SGCE	599	Aβ42/Aβ40 ratio	0.0120888	0.129738	0.436761	-0.00721923	0.0192948	0.887425	0.280455
LMNA	324	NfL	-0.020798	0.118059	0.545824	-0.0189255	-0.0213453	0.896859	0.711625
LMNA	324	GFAP	0.0190553	0.100687	0.455912	0.0238296	0.0183182	0.858488	0.667888
LMNA	324	Aβ40	0.0189938	0.0404666	0.114618	0.0269528	0.0171881	0.503724	0.23787
LMNA	324	Aβ42/Aβ40 ratio	-0.0116916	0.175481	0.496274	-0.0416606	-0.00176946	0.377326	0.970097
GLT10	1268	NfL	0.023747	0.119198	0.548628	0.00948394	0.0321602	0.940347	0.683183
GLT10	1268	GFAP	0.0187903	0.179515	0.579161	0.0148027	0.0200677	0.920924	0.739085
GLT10	1268	Aβ40	0.00969227	0.362882	0.550193	0.0154	0.00718253	0.677492	0.755667
GLT10	1268	Aβ42/Aβ40 ratio	-0.00732014	0.459371	0.79867	-0.0344177	0.0101865	0.39103	0.7964
HBA	200	NfL	-0.00672704	0.119735	0.548651	-0.00649567	-0.00740449	0.787978	0.821957
HBA	200	GFAP	-0.00214614	0.627928	0.87031	-0.00646627	0.00460229	0.754637	0.870399
HBA	200	Aβ40	-0.000750894	0.818062	0.90093	-0.00104091	-0.000115675	0.920093	0.989946
HBA	200	Aβ42/Aβ40 ratio	0.0011824	0.668741	0.90127	0.00152755	8.81652e-05	0.881378	0.995782
UNC5C	962	NfL	-0.00740135	0.123625	0.554164	-0.00579019	-0.0079096	0.911378	0.711625
UNC5C	962	GFAP	-0.0119721	0.00417651	0.100139	-0.0156526	-0.0113625	0.686405	0.241217
UNC5C	962	Aβ40	-0.000523805	0.87903	0.932386	0.00478703	-0.00150469	0.802303	0.823313
UNC5C	962	Aβ42/Aβ40 ratio	-0.00327868	0.310096	0.66745	-0.00541147	-0.00271841	0.80587	0.805847
FBLN7	760	NfL	0.0146821	0.125437	0.557438	0.0277612	0.000433161	0.570253	0.995045
FBLN7	760	GFAP	0.0221381	0.0135787	0.180626	0.0605172	-0.00150766	0.0251291	0.985438
FBLN7	760	Aβ40	0.00598904	0.384668	0.570637	0.0206609	-0.0064622	0.207414	0.684373
FBLN7	760	Aβ42/Aβ40 ratio	-0.0119494	0.0493111	0.26479	-0.0168984	-0.00597478	0.398788	0.837474
MOES	551	NfL	0.010311	0.12704	0.561111	0.0113995	0.00988082	0.847424	0.747435
MOES	551	GFAP	0.0061116	0.30802	0.682943	0.0205383	0.00306492	0.685306	0.902581
MOES	551	Aβ40	0.00335505	0.483847	0.659849	0.021761	-0.0019494	0.171573	0.844851
MOES	551	Aβ42/Aβ40 ratio	0.00473758	0.285891	0.646679	0.00821473	0.00335926	0.723897	0.844282
PMGE	672	NfL	0.00973534	0.128271	0.561111	0.0130504	0.00698227	0.765519	0.828096
PMGE	672	GFAP	0.00261517	0.665478	0.888312	0.0189498	-0.0047612	0.587984	0.867575
PMGE	672	Aβ40	-0.00213689	0.645905	0.788126	0.00947068	-0.00869466	0.513156	0.303151
PMGE	672	Aβ42/Aβ40 ratio	0.00453494	0.28364	0.646679	0.00609734	0.0032899	0.736729	0.865566
PZP	295	NfL	-0.00983824	0.129181	0.561111	-0.00924026	-0.0103186	0.847424	0.753968
PZP	295	GFAP	0.00521175	0.384824	0.725235	-0.00191051	0.00824345	0.967929	0.750295
PZP	295	Aβ40	-0.00844396	0.0720553	0.177725	-0.00226352	-0.012045	0.909657	0.136386
PZP	295	Aβ42/Aβ40 ratio	0.00105812	0.80073	0.948442	-0.00434371	0.00554984	0.827097	0.729445
KVD24	1077	NfL	-0.0138796	0.129373	0.561111	0.0170979	-0.0238622	0.847424	0.519478
KVD24	1077	GFAP	-0.00533296	0.50432	0.808637	0.0293548	-0.0111479	0.696976	0.725318
KVD24	1077	Aβ40	-0.00650343	0.30819	0.490346	0.0321724	-0.0163583	0.144041	0.0879471
KVD24	1077	Aβ42/Aβ40 ratio	-0.0113999	0.0553848	0.277693	-0.0190257	-0.00867789	0.504873	0.631616
RTBDN	1289	NfL	-0.00877193	0.129529	0.561111	-0.00785112	-0.00937173	0.851552	0.7395
RTBDN	1289	GFAP	-0.00135414	0.803754	0.932182	-0.00148061	-0.00131464	0.9767	0.969306
RTBDN	1289	Aβ40	-0.000211327	0.960914	0.978702	-0.00216489	0.000473826	0.920093	0.96208
RTBDN	1289	Aβ42/Aβ40 ratio	-0.00589064	0.135641	0.440668	-0.00409023	-0.00688423	0.852693	0.578842
YIPF3	1188	NfL	0.00766835	0.130954	0.561429	0.0145492	0.00487892	0.727358	0.826295
YIPF3	1188	GFAP	0.00109535	0.805407	0.932182	0.00981565	-0.000588668	0.822489	0.985438
YIPF3	1188	Aβ40	-0.00250828	0.484649	0.660071	-0.00639485	-0.00128795	0.653002	0.872076
YIPF3	1188	Aβ42/Aβ40 ratio	0.00177673	0.584969	0.869615	0.00548895	0.000171466	0.751484	0.995029
DSG1	167	NfL	0.00868986	0.131223	0.561429	0.0112814	0.0078781	0.847424	0.753968
DSG1	167	GFAP	0.0166033	0.000879409	0.0394205	0.0177186	0.0164219	0.704128	0.127573
DSG1	167	Aβ40	0.00581317	0.154197	0.306906	0.020051	0.00252622	0.174673	0.757113
DSG1	167	Aβ42/Aβ40 ratio	-0.00455635	0.229633	0.574547	-0.00589804	-0.00413452	0.80587	0.749709
K154L	1311	NfL	0.015144	0.131236	0.561429	0.00926771	0.0185192	0.918449	0.711625
K154L	1311	GFAP	-0.00255402	0.776	0.927394	0.0119351	-0.00672085	0.897572	0.864712
K154L	1311	Aβ40	0.0235791	0.000427744	0.00310567	0.0136593	0.027448	0.560777	0.00474335
K154L	1311	Aβ42/Aβ40 ratio	-0.00369177	0.561031	0.851875	-0.0125707	0.00163956	0.659923	0.962641
EFC14	1247	NfL	-0.0169945	0.132621	0.56501	-0.00734323	-0.0213222	0.940347	0.711625
EFC14	1247	GFAP	-0.0129323	0.194614	0.590139	-0.0724361	0.00175231	0.215384	0.981783
EFC14	1247	Aβ40	0.00142342	0.858042	0.921502	-0.0263545	0.0110426	0.32436	0.42773
EFC14	1247	Aβ42/Aβ40 ratio	0.00101363	0.890098	0.973161	0.0165146	-0.0065565	0.639778	0.805847
FUCO	628	NfL	-0.0172544	0.13464	0.569676	-0.0191017	-0.0160343	0.840735	0.766884
FUCO	628	GFAP	-0.00694889	0.509891	0.811262	-0.0414221	0.00531751	0.577846	0.911128
FUCO	628	Aβ40	-0.00720662	0.382792	0.569749	-0.0233317	0.000901183	0.336618	0.963107
FUCO	628	Aβ42/Aβ40 ratio	-0.00247396	0.740567	0.922131	0.0135483	-0.0136491	0.685868	0.578842
K1C24	648	NfL	0.0137044	0.135543	0.569676	0.0181773	0.0114916	0.814689	0.768776
K1C24	648	GFAP	0.0119005	0.146648	0.551804	0.0260627	0.00810425	0.680826	0.801064
K1C24	648	Aβ40	0.000420212	0.946799	0.972899	0.0181126	-0.00578019	0.407011	0.630344
K1C24	648	Aβ42/Aβ40 ratio	-0.00575529	0.317017	0.675295	-0.0112961	-0.0029156	0.685868	0.913659
CH3L2	883	NfL	0.0142521	0.135842	0.569676	0.0145703	0.0140877	0.847424	0.753968
CH3L2	883	GFAP	-0.00171495	0.841798	0.945418	0.0264111	-0.00952086	0.685306	0.78218
CH3L2	883	Aβ40	-0.0202265	0.00267599	0.013923	-0.0148121	-0.0222476	0.535011	0.0283323
CH3L2	883	Aβ42/Aβ40 ratio	0.000561128	0.928305	0.984653	-0.00583569	0.00400518	0.867751	0.881013
1433B	516	NfL	-0.0121628	0.136947	0.56972	0.00827163	-0.0180637	0.921571	0.560122
1433B	516	GFAP	-0.00948518	0.182078	0.579161	0.0261502	-0.0149901	0.701337	0.411083
1433B	516	Aβ40	-0.00520376	0.362537	0.550193	0.0307915	-0.0133145	0.137721	0.121625
1433B	516	Aβ42/Aβ40 ratio	-0.0180878	0.00057864	0.0186431	-0.0242075	-0.0161143	0.378857	0.117946
ATPA	828	NfL	0.0392277	0.137042	0.56972	0.0656259	0.0254852	0.752796	0.828965
ATPA	828	GFAP	0.0441068	0.0629231	0.369047	0.0503036	0.0424248	0.797532	0.610774
ATPA	828	Aβ40	0.0714287	0.000279939	0.00220319	0.111183	0.0621683	0.110468	0.0261689
ATPA	828	Aβ42/Aβ40 ratio	-0.0117712	0.525282	0.831513	-0.0521397	0.00150872	0.605615	0.987788
GLOD4	1402	NfL	0.0100674	0.138834	0.571049	0.0120636	0.00898088	0.840735	0.766884
GLOD4	1402	GFAP	-3.2e-05	0.995843	0.997779	-0.00128222	0.000329668	0.979309	0.995239
GLOD4	1402	Aβ40	0.00632784	0.204921	0.371577	0.0124609	0.00447603	0.517761	0.632457
GLOD4	1402	Aβ42/Aβ40 ratio	0.000235373	0.959349	0.988033	-0.00315678	0.00172452	0.907211	0.938829
F174A	1495	NfL	0.0185789	0.139024	0.571049	0.027633	0.0117431	0.752796	0.838325
F174A	1495	GFAP	0.0111022	0.338054	0.701275	0.0290791	0.00415986	0.704128	0.946842
F174A	1495	Aβ40	0.023358	0.00851664	0.0351226	0.0301751	0.0192586	0.188879	0.225333
F174A	1495	Aβ42/Aβ40 ratio	-0.0183838	0.021525	0.168127	-0.0257318	-0.0122325	0.39103	0.670972
SFRP4	897	NfL	-0.0155526	0.142459	0.580533	0.0428428	-0.023531	0.757156	0.519478
SFRP4	897	GFAP	-0.019681	0.0287383	0.253241	-0.00458905	-0.0207627	0.9767	0.313336
SFRP4	897	Aβ40	-0.0244547	0.00070587	0.00463536	-0.0657044	-0.0200307	0.0557063	0.0440063
SFRP4	897	Aβ42/Aβ40 ratio	0.0175156	0.0112934	0.120036	0.047874	0.0127506	0.317975	0.438008
PTPRS	152	NfL	0.0342978	0.144061	0.584753	0.0421708	0.030574	0.847424	0.766884
PTPRS	152	GFAP	0.0679145	0.00119591	0.0474226	0.107991	0.0569287	0.48506	0.259527
PTPRS	152	Aβ40	0.121569	2.02e-15	1.22e-13	0.151027	0.110562	8.68233e-05	1.07129e-07
PTPRS	152	Aβ42/Aβ40 ratio	-0.0390365	0.00897669	0.108681	-9.50979e-05	-0.0594095	0.998967	0.0373759
HV146	880	NfL	-0.0147409	0.146864	0.592345	-0.01811	-0.0118023	0.803116	0.823015
HV146	880	GFAP	-0.0223159	0.0179118	0.200729	-0.030476	-0.0184791	0.577846	0.598202
HV146	880	Aβ40	-0.00969719	0.18331	0.346141	-0.0242747	0.000303796	0.175232	0.983955
HV146	880	Aβ42/Aβ40 ratio	0.00718951	0.274491	0.63453	0.0122506	0.00250299	0.639778	0.954389
GALT1	1212	NfL	0.00769531	0.147081	0.592345	0.00695323	0.00819597	0.853208	0.753968
GALT1	1212	GFAP	0.00208023	0.684951	0.892882	-0.00247063	0.00347828	0.950006	0.879551
GALT1	1212	Aβ40	-0.00192885	0.59589	0.743594	-0.0172042	0.00235833	0.155353	0.750712
GALT1	1212	Aβ42/Aβ40 ratio	-0.00101864	0.782837	0.942472	-0.00788187	0.00235767	0.659923	0.877838
DPP10	1044	NfL	-0.0156263	0.147669	0.592401	-0.0237985	-0.0101477	0.758023	0.828965
DPP10	1044	GFAP	-0.0125576	0.202122	0.590606	-0.038386	-0.0046	0.577846	0.914799
DPP10	1044	Aβ40	-0.0196947	0.0108123	0.042066	-0.025169	-0.017349	0.282079	0.171591
DPP10	1044	Aβ42/Aβ40 ratio	0.0119838	0.0837408	0.348132	0.0211959	0.00639619	0.448878	0.805847
SPRN	912	NfL	0.0107966	0.150826	0.593131	0.0179128	0.00765209	0.784433	0.823015
SPRN	912	GFAP	-0.00573886	0.391094	0.727108	0.00939308	-0.00922509	0.899923	0.739085
SPRN	912	Aβ40	-0.003418	0.514834	0.687557	-0.00798408	-0.0020707	0.704794	0.851376
SPRN	912	Aβ42/Aβ40 ratio	0.00328163	0.501957	0.8183	0.00527824	0.00243191	0.861876	0.910939
TMM25	1439	NfL	0.0167774	0.151253	0.593131	0.0147589	0.0186932	0.847424	0.759754
TMM25	1439	GFAP	0.00640072	0.559502	0.838177	0.00943752	0.00488743	0.920924	0.930262
TMM25	1439	Aβ40	-0.00878723	0.300204	0.48361	0.00870318	-0.0207828	0.741881	0.169032
TMM25	1439	Aβ42/Aβ40 ratio	0.00397074	0.595568	0.869615	-0.0173729	0.0254919	0.504873	0.183984
PKP1	267	NfL	0.0129199	0.154481	0.598683	0.0164642	0.0105217	0.809852	0.810937
PKP1	267	GFAP	0.0191903	0.0204852	0.2271	0.0394381	0.0117802	0.48506	0.74443
PKP1	267	Aβ40	0.00983	0.136984	0.285389	0.0274005	0.00168379	0.134669	0.909387
PKP1	267	Aβ42/Aβ40 ratio	-0.00692261	0.250128	0.598805	-0.0170398	-0.000409096	0.462433	0.992999
NEBL	1291	NfL	-0.0108782	0.156409	0.599472	-0.029461	-0.00623882	0.660216	0.828965
NEBL	1291	GFAP	-0.00149943	0.826144	0.939508	-0.037249	0.00346456	0.577846	0.901688
NEBL	1291	Aβ40	-0.013272	0.0122726	0.046348	-0.0125013	-0.0134171	0.627682	0.0832541
NEBL	1291	Aβ42/Aβ40 ratio	0.00896915	0.0763932	0.333735	0.019376	0.00582701	0.462433	0.717781
MT2	871	NfL	0.0141398	0.161266	0.609469	0.0236283	0.0075764	0.736465	0.873441
MT2	871	GFAP	0.00669866	0.473005	0.789036	0.0398544	-0.00443865	0.553802	0.913491
MT2	871	Aβ40	0.00802096	0.24507	0.418323	0.0155031	0.00441024	0.487709	0.771468
MT2	871	Aβ42/Aβ40 ratio	-0.0101338	0.120564	0.424798	-0.0209314	-0.00273453	0.398788	0.938829
EPDR1	644	NfL	-0.0145108	0.161382	0.609469	-0.01656	-0.01349	0.847424	0.766884
EPDR1	644	GFAP	-0.00650491	0.485241	0.794648	-0.00797596	-0.00611825	0.923268	0.880835
EPDR1	644	Aβ40	0.00289747	0.696968	0.819663	-0.00423473	0.00536467	0.909816	0.724153
EPDR1	644	Aβ42/Aβ40 ratio	-0.00987254	0.146467	0.456734	0.00531633	-0.0171765	0.892934	0.275779
GAS6	416	NfL	-0.00809841	0.16327	0.61154	-0.010458	-0.00635602	0.803116	0.823015
GAS6	416	GFAP	-0.00737603	0.167264	0.572847	-0.0188258	-0.00278224	0.577846	0.911128
GAS6	416	Aβ40	-0.0111027	0.00715611	0.0303619	-0.0133058	-0.00983727	0.233602	0.16584
GAS6	416	Aβ42/Aβ40 ratio	0.00663495	0.0743921	0.330596	0.00398648	0.00878026	0.820355	0.429017
LV949	838	NfL	0.0186511	0.164303	0.61154	0.0593219	0.00845169	0.570253	0.873441
LV949	838	GFAP	0.00658993	0.559224	0.838177	0.0698749	-0.00441102	0.48506	0.930262
LV949	838	Aβ40	-0.00472007	0.608111	0.754318	0.0614354	-0.0167526	0.0872122	0.23787
LV949	838	Aβ42/Aβ40 ratio	0.00716203	0.400581	0.763398	-0.0414749	0.0195376	0.39103	0.287267
MUCL1	1338	NfL	-0.0187301	0.165808	0.613181	-0.0417986	-0.0109621	0.727358	0.838325
MUCL1	1338	GFAP	-0.0126111	0.286967	0.658938	-0.0448781	-0.00690802	0.680826	0.888568
MUCL1	1338	Aβ40	-0.0250304	0.00709475	0.030226	-0.0337725	-0.0228686	0.341532	0.102415
MUCL1	1338	Aβ42/Aβ40 ratio	0.00434506	0.615992	0.878406	-0.0124191	0.0102376	0.81842	0.714088
FILA2	165	NfL	-0.0143786	0.167305	0.613181	-0.0277162	-0.0106917	0.799257	0.804389
FILA2	165	GFAP	-0.0204065	0.0236852	0.242822	-0.0281956	-0.0192834	0.754637	0.403529
FILA2	165	Aβ40	-0.0170974	0.0177392	0.0618735	0.0141875	-0.0232569	0.677492	0.0202795
FILA2	165	Aβ42/Aβ40 ratio	0.00823942	0.225288	0.569293	-0.00534958	0.0120762	0.910995	0.49109
FBN1	481	NfL	-0.00770289	0.167493	0.613181	-0.00664323	-0.00842134	0.883218	0.758568
FBN1	481	GFAP	-0.00226813	0.658384	0.885908	0.00571651	-0.00514372	0.901357	0.801412
FBN1	481	Aβ40	0.00216595	0.592351	0.742415	-0.0014627	0.00390133	0.933267	0.628138
FBN1	481	Aβ42/Aβ40 ratio	-0.00375898	0.304288	0.666075	0.00493786	-0.00960588	0.773297	0.295489
ADA10	1325	NfL	-0.0119163	0.167527	0.613181	-0.00763281	-0.016816	0.897349	0.728611
ADA10	1325	GFAP	-0.00689511	0.402149	0.735134	-0.0020377	-0.00985682	0.974528	0.792892
ADA10	1325	Aβ40	0.0225323	0.000314663	0.00243923	0.0137149	0.0296545	0.407011	0.00416661
ADA10	1325	Aβ42/Aβ40 ratio	-0.00105257	0.851812	0.964394	-0.000980921	-0.00113704	0.976357	0.975778
PVR	762	NfL	-0.0214289	0.167926	0.613181	-0.0733346	-0.01021	0.570253	0.863305
PVR	762	GFAP	-0.029518	0.0267988	0.243879	-0.0511177	-0.0271136	0.740605	0.42054
PVR	762	Aβ40	-0.000520014	0.961615	0.978702	0.0249791	-0.00468141	0.653002	0.823313
PVR	762	Aβ42/Aβ40 ratio	0.0131229	0.19478	0.525702	0.0452884	0.00559225	0.433823	0.890236
NRP1	611	NfL	0.0161499	0.168312	0.613181	0.00846262	0.0206517	0.939183	0.711625
NRP1	611	GFAP	0.0149183	0.160908	0.565181	0.00547333	0.0178381	0.948081	0.667888
NRP1	611	Aβ40	0.0172091	0.0369696	0.107368	0.0211941	0.0153302	0.409727	0.288515
NRP1	611	Aβ42/Aβ40 ratio	-0.0129304	0.085157	0.3484	-0.0165542	-0.0105018	0.605627	0.682866
CADH4	941	NfL	-0.014328	0.169411	0.614598	-0.00262156	-0.0187092	0.978559	0.711625
CADH4	941	GFAP	-0.00641443	0.488334	0.796634	-0.0107438	-0.00554732	0.920924	0.888568
CADH4	941	Aβ40	0.0111568	0.130053	0.275329	0.0397387	0.00315368	0.100342	0.833224
CADH4	941	Aβ42/Aβ40 ratio	-0.0211234	0.00170431	0.0358814	0.00694371	-0.0312916	0.869059	0.0074448
TPM1	301	NfL	-0.013912	0.169894	0.614598	-0.00989785	-0.0158379	0.918449	0.7287
TPM1	301	GFAP	-0.0119142	0.190042	0.583136	-0.00477503	-0.0136707	0.950006	0.696608
TPM1	301	Aβ40	0.0240881	0.000613904	0.00410997	0.0164224	0.0264979	0.535781	0.0081228
TPM1	301	Aβ42/Aβ40 ratio	-0.00812065	0.21983	0.561003	0.00781061	-0.0156054	0.836336	0.338041
A2ML1	801	NfL	-0.0107291	0.170769	0.615121	-0.00343759	-0.0138986	0.948998	0.711625
A2ML1	801	GFAP	-0.00514534	0.461472	0.779708	0.0207467	-0.011175	0.707438	0.673168
A2ML1	801	Aβ40	0.00336278	0.544648	0.7108	-0.00135471	0.00490258	0.960629	0.644438
A2ML1	801	Aβ42/Aβ40 ratio	-0.00194285	0.704315	0.901553	-0.000350213	-0.00268027	0.994218	0.909926
RUN3A	1209	NfL	0.0139882	0.171828	0.615121	0.00675853	0.0195601	0.939183	0.711625
RUN3A	1209	GFAP	0.00540934	0.568796	0.838177	-0.00725715	0.0110797	0.920924	0.783808
RUN3A	1209	Aβ40	0.0251387	0.000234977	0.00189266	0.0131848	0.0326644	0.517761	0.00228506
RUN3A	1209	Aβ42/Aβ40 ratio	-0.0126528	0.046928	0.254646	-0.0145274	-0.0109489	0.532342	0.631616
PSA3	1165	NfL	-0.013396	0.172598	0.615739	-0.00886073	-0.0164807	0.915939	0.728611
PSA3	1165	GFAP	-0.00950855	0.284169	0.658747	0.00817147	-0.0159894	0.920924	0.62724
PSA3	1165	Aβ40	-0.0106614	0.12312	0.266257	-0.0117518	-0.0100903	0.603189	0.435419
PSA3	1165	Aβ42/Aβ40 ratio	-6.57e-05	0.991543	0.995007	-0.00468548	0.0032385	0.88085	0.917632
RABP2	884	NfL	-0.0153674	0.175865	0.619217	-0.0096231	-0.0175453	0.939183	0.728611
RABP2	884	GFAP	0.00106804	0.915339	0.9719	-0.00263696	0.00183632	0.979309	0.980194
RABP2	884	Aβ40	0.00314258	0.693895	0.819663	0.00532103	0.00249814	0.899343	0.888815
RABP2	884	Aβ42/Aβ40 ratio	-0.00293312	0.688356	0.901553	-0.01918	0.00428847	0.580589	0.890236
CAH3	395	NfL	0.00952499	0.176226	0.619217	-0.010316	0.0160692	0.887948	0.560122
CAH3	395	GFAP	0.00382348	0.539776	0.828865	-0.00231925	0.0049124	0.9767	0.839872
CAH3	395	Aβ40	0.00883723	0.0745169	0.181196	0.0127757	0.00785705	0.534595	0.327735
CAH3	395	Aβ42/Aβ40 ratio	0.0036711	0.426639	0.777052	0.00534899	0.00308117	0.861876	0.865743
ERAP1	899	NfL	-0.0132281	0.179571	0.619217	-0.0294415	-0.00785305	0.736465	0.840452
ERAP1	899	GFAP	0.00296079	0.733126	0.908477	0.0109258	0.00157253	0.920924	0.980194
ERAP1	899	Aβ40	-0.00338747	0.626969	0.771367	-0.00442585	-0.00312827	0.912327	0.823313
ERAP1	899	Aβ42/Aβ40 ratio	-0.00343719	0.594121	0.869615	-0.00126311	-0.00419538	0.978933	0.869328
CADH8	1296	NfL	0.0119802	0.179716	0.619217	0.0318678	0.00352509	0.570253	0.942224
CADH8	1296	GFAP	0.00226745	0.776276	0.927394	-0.00419067	0.00354509	0.956518	0.916172
CADH8	1296	Aβ40	0.00766323	0.225608	0.397611	0.00891199	0.00734213	0.75267	0.497236
CADH8	1296	Aβ42/Aβ40 ratio	0.000488352	0.933768	0.986347	0.0111245	-0.00343583	0.723897	0.890236
DCD	576	NfL	-0.0146814	0.179854	0.619217	-0.0496188	0.00703259	0.431067	0.893651
DCD	576	GFAP	-0.0215629	0.0306067	0.256632	-0.0515707	-0.0118077	0.464063	0.781785
DCD	576	Aβ40	-0.016579	0.0345403	0.102158	-0.0224494	-0.0139403	0.349204	0.307305
DCD	576	Aβ42/Aβ40 ratio	0.0169491	0.0173459	0.152423	0.018824	0.0157645	0.504873	0.432574
RS25	1167	NfL	0.0129828	0.179869	0.619217	0.0458893	0.0052736	0.570253	0.899029
RS25	1167	GFAP	-0.00043252	0.961413	0.982866	0.0372457	-0.0057178	0.680826	0.877472
RS25	1167	Aβ40	0.00485341	0.48156	0.6578	0.0150296	0.00291904	0.653002	0.828353
RS25	1167	Aβ42/Aβ40 ratio	-0.000748586	0.909161	0.976191	-0.00928207	0.0015481	0.836336	0.962641
TAFA5	1063	NfL	-0.0174005	0.179968	0.619217	-0.00904662	-0.0202648	0.940347	0.728611
TAFA5	1063	GFAP	-0.00634511	0.581951	0.842161	-0.00881939	-0.00591014	0.94517	0.901688
TAFA5	1063	Aβ40	-0.0039057	0.665548	0.800677	0.00188544	-0.00519253	0.978584	0.774078
TAFA5	1063	Aβ42/Aβ40 ratio	0.00796989	0.344502	0.700555	-0.0078871	0.013457	0.886112	0.582321
FA11	735	NfL	-0.0131522	0.181347	0.619217	-0.0517044	-0.00558538	0.570253	0.892883
FA11	735	GFAP	-0.00990358	0.24113	0.615681	-0.0266794	-0.00820196	0.806402	0.792892
FA11	735	Aβ40	0.00805819	0.238958	0.413031	-0.00937762	0.0107258	0.827915	0.311779
FA11	735	Aβ42/Aβ40 ratio	0.00463989	0.469158	0.802229	0.0222838	0.000814633	0.580012	0.976735
1433S	375	NfL	-0.017163	0.182856	0.619217	-0.0231044	-0.016389	0.902639	0.753968
1433S	375	GFAP	-7.95e-05	0.994218	0.997393	0.0105116	-0.000824162	0.948935	0.990889
1433S	375	Aβ40	-0.0151573	0.0852426	0.200194	0.0381649	-0.0203014	0.484217	0.102415
1433S	375	Aβ42/Aβ40 ratio	-0.00242327	0.77398	0.939898	-0.035115	0.00224879	0.578798	0.955795
T132D	813	NfL	0.0107332	0.183104	0.619217	0.0394266	-0.00265759	0.431067	0.956367
T132D	813	GFAP	0.00529501	0.466726	0.783148	0.0171164	0.00239156	0.766288	0.947107
T132D	813	Aβ40	0.0119628	0.0336635	0.100273	0.00977084	0.0126834	0.653002	0.153279
T132D	813	Aβ42/Aβ40 ratio	-0.000204379	0.969142	0.989578	-0.00667454	0.00286396	0.820355	0.902444
MSLN	1103	NfL	-0.0104513	0.183183	0.619217	-0.0154985	-0.0077165	0.804901	0.828965
MSLN	1103	GFAP	0.00170497	0.812952	0.932673	-0.00277113	0.00319595	0.961758	0.924659
MSLN	1103	Aβ40	0.000328804	0.954102	0.974905	0.00933517	-0.00358643	0.644898	0.771468
MSLN	1103	Aβ42/Aβ40 ratio	0.00298415	0.555721	0.849403	0.000779081	0.00441231	0.978933	0.828522
RL40	678	NfL	-0.0258624	0.187194	0.628654	-0.0303345	-0.0235859	0.847424	0.778159
RL40	678	GFAP	-0.0384757	0.0287134	0.253241	-0.0266127	-0.041637	0.873555	0.349755
RL40	678	Aβ40	0.023673	0.0893964	0.206707	0.0457228	0.0148271	0.294128	0.571192
RL40	678	Aβ42/Aβ40 ratio	-0.0246052	0.0526418	0.268682	-0.0171336	-0.0286986	0.782159	0.396063
B3GN9	1192	NfL	-0.00785121	0.188008	0.62934	-0.0197471	-0.00416979	0.718825	0.857871
B3GN9	1192	GFAP	-0.00348244	0.485838	0.794648	-0.0199683	0.000345141	0.589041	0.995069
B3GN9	1192	Aβ40	-0.00292663	0.471505	0.650811	-0.00329744	-0.00283391	0.884362	0.723642
B3GN9	1192	Aβ42/Aβ40 ratio	-0.00262585	0.494891	0.815068	0.00242694	-0.00413075	0.920913	0.754318
LEG3	808	NfL	-0.0124657	0.190579	0.634432	-0.0213241	-0.00850044	0.793952	0.828965
LEG3	808	GFAP	-0.0129451	0.124411	0.511028	-0.0115606	-0.0132728	0.899923	0.675095
LEG3	808	Aβ40	-0.0328993	5.74e-07	9.86e-06	-0.0246386	-0.0352176	0.294128	7.61244e-05
LEG3	808	Aβ42/Aβ40 ratio	0.00990203	0.109601	0.402132	0.0162569	0.00721787	0.589314	0.729445
1433G	466	NfL	0.00890493	0.196325	0.64461	0.0105887	0.00748591	0.844336	0.828493
1433G	466	GFAP	-0.00432974	0.499948	0.804297	0.00162734	-0.00700314	0.9767	0.792892
1433G	466	Aβ40	-0.0150915	0.0020856	0.0114806	-0.000210914	-0.0241055	0.992214	0.00145726
1433G	466	Aβ42/Aβ40 ratio	0.00454644	0.307343	0.666161	0.00395388	0.00507906	0.855658	0.7964
PLXB1	695	NfL	0.0186546	0.198578	0.646735	0.0148102	0.0214685	0.896859	0.759754
PLXB1	695	GFAP	0.0277703	0.03757	0.282444	0.0158644	0.0324072	0.897572	0.374431
PLXB1	695	Aβ40	0.0345816	0.000630788	0.00419576	0.00963123	0.0471877	0.801278	0.00182263
PLXB1	695	Aβ42/Aβ40 ratio	-0.0286124	0.00186645	0.0382107	-0.0126629	-0.0413868	0.751879	0.0297835
ILEU	890	NfL	0.00868157	0.198851	0.646735	0.0120303	0.00606582	0.803116	0.840452
ILEU	890	GFAP	0.00939827	0.130653	0.524838	0.0111179	0.00868759	0.801315	0.750295
ILEU	890	Aβ40	0.00584179	0.234216	0.40859	0.0125791	0.00220203	0.379418	0.843286
ILEU	890	Aβ42/Aβ40 ratio	-0.00334318	0.447796	0.790001	-0.0118348	0.00325626	0.462433	0.87236
TKT	674	NfL	0.0130247	0.200154	0.648927	0.006544	0.0173257	0.940347	0.728611
TKT	674	GFAP	0.00746429	0.41972	0.74867	0.00952652	0.00669189	0.915681	0.876752
TKT	674	Aβ40	-0.0165956	0.0200615	0.0675928	0.00754954	-0.0284765	0.767892	0.00873627
TKT	674	Aβ42/Aβ40 ratio	-0.00334604	0.605176	0.87142	-0.00130247	-0.00486372	0.976126	0.867268
C1QT4	978	NfL	0.00809071	0.203044	0.656233	0.0169209	0.00207585	0.660216	0.958421
C1QT4	978	GFAP	0.00621271	0.282875	0.658747	0.0268234	-0.00142136	0.48506	0.969306
C1QT4	978	Aβ40	0.00940544	0.03937	0.112159	0.0198863	0.00385699	0.0929347	0.688822
C1QT4	978	Aβ42/Aβ40 ratio	-0.000795534	0.846094	0.964394	-0.00784399	0.0042295	0.659923	0.7964
KR241	1039	NfL	-0.0144909	0.203809	0.656647	-0.0306961	-0.00945299	0.787978	0.829132
KR241	1039	GFAP	0.00485263	0.628538	0.87031	-0.00316642	0.00616332	0.977386	0.88639
KR241	1039	Aβ40	0.0300983	0.000162251	0.00138249	0.037389	0.0287329	0.255858	0.00771492
KR241	1039	Aβ42/Aβ40 ratio	-0.00669029	0.379693	0.744226	0.0156092	-0.012609	0.749423	0.54208
DIAC	472	NfL	0.0137917	0.205238	0.657143	0.036822	0.00796642	0.727358	0.842747
DIAC	472	GFAP	0.00396123	0.675073	0.892044	-0.00472326	0.0051077	0.967929	0.896011
DIAC	472	Aβ40	0.00512189	0.50046	0.674012	0.014993	0.00326012	0.679188	0.826751
DIAC	472	Aβ42/Aβ40 ratio	0.00152804	0.829817	0.962147	-0.00882631	0.00427169	0.867751	0.877838
VIME	482	NfL	-0.0136078	0.208505	0.664229	-0.0155288	-0.0122805	0.847424	0.81725
VIME	482	GFAP	-0.0087686	0.376671	0.721268	-0.0319783	-0.00012808	0.607449	0.99735
VIME	482	Aβ40	-0.0142809	0.0647132	0.16313	-0.0200727	-0.0110909	0.366553	0.444115
VIME	482	Aβ42/Aβ40 ratio	0.00479886	0.489116	0.809437	0.0106888	0.000214054	0.71094	0.995782
PPP5	1450	NfL	0.0112126	0.209192	0.664229	-0.00497755	0.0380841	0.939183	0.407995
PPP5	1450	GFAP	0.0106635	0.216263	0.600258	-0.00847876	0.0249284	0.89285	0.313336
PPP5	1450	Aβ40	0.00937559	0.148545	0.300876	0.00284601	0.0164018	0.899343	0.210431
PPP5	1450	Aβ42/Aβ40 ratio	-0.000750731	0.895674	0.974481	0.0044789	-0.00991524	0.847818	0.69947
ITIH4	77	NfL	0.0120242	0.210672	0.664229	0.0141842	0.0107318	0.847424	0.815459
ITIH4	77	GFAP	-0.000469443	0.95564	0.980056	-0.00766269	0.0026243	0.920924	0.957732
ITIH4	77	Aβ40	-0.0222019	0.00104329	0.00647968	-0.0296742	-0.0187543	0.110468	0.0879471
ITIH4	77	Aβ42/Aβ40 ratio	0.0145833	0.0168799	0.151332	-0.00305098	0.0265009	0.917903	0.0297835
CYTM	734	NfL	-0.00807337	0.211931	0.666162	-0.0215269	-0.00472175	0.738316	0.842747
CYTM	734	GFAP	-3.87e-05	0.994491	0.997393	-0.0265405	0.00345792	0.620393	0.882829
CYTM	734	Aβ40	-0.0127182	0.00465468	0.021345	-0.0268352	-0.01031	0.142831	0.119342
CYTM	734	Aβ42/Aβ40 ratio	0.000453315	0.915234	0.978835	0.00380303	-0.000341785	0.906031	0.987788
KLK11	972	NfL	-0.0140154	0.216969	0.679924	-0.0308249	-0.00135948	0.627961	0.993005
KLK11	972	GFAP	-0.0285838	0.00591385	0.126849	-0.0267215	-0.0293199	0.701337	0.259527
KLK11	972	Aβ40	-0.0220928	0.00631939	0.0273752	-0.0343325	-0.0150289	0.092558	0.30689
KLK11	972	Aβ42/Aβ40 ratio	0.00179711	0.806857	0.952886	-0.00249966	0.00518106	0.955127	0.877838
GANAB	837	NfL	-0.00743492	0.217645	0.679974	0.00262161	-0.013511	0.948998	0.648051
GANAB	837	GFAP	-0.00177402	0.749203	0.914116	0.0129778	-0.00672777	0.754637	0.778241
GANAB	837	Aβ40	0.00475585	0.262686	0.44181	0.0142055	0.000306739	0.247994	0.977187
GANAB	837	Aβ42/Aβ40 ratio	-0.00314545	0.417552	0.768744	-0.00667138	-0.000711441	0.691874	0.975778
C1QT1	1218	NfL	-0.00818037	0.219432	0.681653	-0.00580166	-0.00955058	0.91866	0.759754
C1QT1	1218	GFAP	-0.00748144	0.216487	0.600258	-0.0214754	-0.00306839	0.589041	0.911128
C1QT1	1218	Aβ40	-0.00160902	0.732855	0.845666	0.000429863	-0.00253656	0.986911	0.807499
C1QT1	1218	Aβ42/Aβ40 ratio	0.000199846	0.962486	0.988033	0.00664049	-0.00394666	0.724461	0.805847
PLEC	770	NfL	-0.0101	0.219504	0.681653	0.0202504	-0.025551	0.753945	0.407995
PLEC	770	GFAP	-0.00225206	0.768487	0.922722	-0.000863691	-0.00259654	0.991701	0.946842
PLEC	770	Aβ40	-0.0165603	0.00581834	0.0254292	0.000508362	-0.023031	0.987953	0.0088074
PLEC	770	Aβ42/Aβ40 ratio	0.00513095	0.35558	0.712115	-0.010456	0.0130166	0.694822	0.356408
COEA1	1346	NfL	-0.00944343	0.220882	0.68201	-0.00352044	-0.012693	0.948998	0.728611
COEA1	1346	GFAP	0.00542366	0.436113	0.759515	0.00564626	0.00535928	0.924735	0.859439
COEA1	1346	Aβ40	-0.00215114	0.695026	0.819663	0.0100759	-0.00723454	0.603189	0.460271
COEA1	1346	Aβ42/Aβ40 ratio	-0.00211933	0.672527	0.901441	0.00283595	-0.00501436	0.911594	0.7964
GSHB	1241	NfL	0.0154834	0.220942	0.68201	0.0407373	-0.00269973	0.570253	0.97732
GSHB	1241	GFAP	0.0111375	0.339397	0.702646	0.0166769	0.00906727	0.858872	0.86416
GSHB	1241	Aβ40	-0.00684634	0.452267	0.634326	0.00311546	-0.0119817	0.935978	0.477834
GSHB	1241	Aβ42/Aβ40 ratio	-0.0105221	0.198317	0.526972	-0.0212049	-0.00242869	0.48713	0.957629
WDR1	876	NfL	0.00823181	0.223382	0.684103	-0.00125169	0.0122045	0.982348	0.711625
WDR1	876	GFAP	0.0054801	0.361663	0.721268	0.00557719	0.00546005	0.924735	0.813797
WDR1	876	Aβ40	0.00486886	0.295207	0.479305	0.000658718	0.00570739	0.984762	0.454669
WDR1	876	Aβ42/Aβ40 ratio	-0.00206396	0.64606	0.886831	0.00125649	-0.00308517	0.976126	0.861331
RS2	1269	NfL	0.0168635	0.223515	0.684103	0.0444557	0.00653153	0.660216	0.924755
RS2	1269	GFAP	-0.00337932	0.783153	0.927491	-0.0238623	0.000644863	0.837278	0.995239
RS2	1269	Aβ40	-0.00347681	0.720582	0.836651	-0.0207957	0.00154135	0.593918	0.940118
RS2	1269	Aβ42/Aβ40 ratio	-0.0011221	0.900785	0.975044	0.00895312	-0.00523554	0.869059	0.890236
SRCRL	632	NfL	0.00581465	0.227076	0.684103	0.00555195	0.00601263	0.883218	0.789423
SRCRL	632	GFAP	-0.00136399	0.759363	0.919933	-0.00131945	-0.00138172	0.974528	0.957732
SRCRL	632	Aβ40	-0.00911534	0.0087463	0.035908	-0.010166	-0.00855111	0.301108	0.148424
SRCRL	632	Aβ42/Aβ40 ratio	0.0036139	0.252436	0.601065	0.000958896	0.00559973	0.959416	0.596412
LC1L1	1042	NfL	-0.00862647	0.227233	0.684103	-0.00917827	-0.00834627	0.885805	0.789423
LC1L1	1042	GFAP	-0.00832563	0.198838	0.590606	-0.0165235	-0.00602507	0.75072	0.816518
LC1L1	1042	Aβ40	-0.00713369	0.151019	0.302919	0.0121131	-0.0133905	0.517761	0.0808543
LC1L1	1042	Aβ42/Aβ40 ratio	0.00628918	0.175693	0.496274	0.0093398	0.00489855	0.688436	0.788569
DSG4	643	NfL	-0.0111963	0.228317	0.684103	-0.00470485	-0.0143425	0.948998	0.736183
DSG4	643	GFAP	0.00124891	0.881199	0.95734	0.00604606	2.31529e-06	0.94517	0.999803
DSG4	643	Aβ40	-0.000463971	0.943928	0.971247	-0.016905	0.00546199	0.46855	0.671919
DSG4	643	Aβ42/Aβ40 ratio	0.00257789	0.666952	0.900036	-0.0172477	0.0127673	0.48713	0.432574
HS71B	523	NfL	-0.0110255	0.230768	0.684103	0.00247914	-0.0170687	0.975542	0.711625
HS71B	523	GFAP	-0.00647086	0.433375	0.759225	-0.0137987	-0.00480678	0.867119	0.889767
HS71B	523	Aβ40	-0.00265732	0.679997	0.813314	-0.0211802	0.00365292	0.328412	0.782987
HS71B	523	Aβ42/Aβ40 ratio	-0.00280906	0.632884	0.880571	0.00405236	-0.00616059	0.906031	0.788569
MRC2	705	NfL	0.0110769	0.232448	0.684103	0.0311642	0.000288379	0.570253	0.995106
MRC2	705	GFAP	0.00788248	0.347986	0.713268	0.0242394	0.00330899	0.701337	0.931641
MRC2	705	Aβ40	0.00549228	0.405615	0.590825	0.0102982	0.00360494	0.667093	0.799055
MRC2	705	Aβ42/Aβ40 ratio	-0.0077695	0.197768	0.526871	-0.0108895	-0.00599807	0.694822	0.7964
FMOD	829	NfL	-0.00925988	0.233244	0.684103	-0.0298772	0.000779305	0.570253	0.993005
FMOD	829	GFAP	-0.011169	0.104997	0.468498	-0.0377266	-0.00417859	0.484466	0.888568
FMOD	829	Aβ40	0.00439333	0.433485	0.615597	-0.00515042	0.00762779	0.845666	0.43651
FMOD	829	Aβ42/Aβ40 ratio	-0.00176357	0.728392	0.911105	0.0114502	-0.0078799	0.647945	0.621087
SH3L1	1113	NfL	-0.0102167	0.233251	0.684103	-0.010164	-0.0102478	0.887948	0.789423
SH3L1	1113	GFAP	-0.00776551	0.317475	0.691336	-0.00475103	-0.00871522	0.94517	0.782532
SH3L1	1113	Aβ40	-0.00736646	0.223661	0.395999	-0.0266449	0.00173077	0.108103	0.901286
SH3L1	1113	Aβ42/Aβ40 ratio	-0.00101073	0.854649	0.964394	0.00312104	-0.00371534	0.911594	0.877838
CNTFR	451	NfL	-0.012697	0.233441	0.684103	-0.00256991	-0.0198956	0.972917	0.711625
CNTFR	451	GFAP	0.00562191	0.567643	0.838177	-0.00216667	0.00857526	0.977386	0.837688
CNTFR	451	Aβ40	0.00510217	0.505017	0.678843	-0.00631795	0.0114728	0.831776	0.427613
CNTFR	451	Aβ42/Aβ40 ratio	-0.000158799	0.981619	0.994154	0.00600537	-0.00498951	0.867751	0.877838
FA20C	989	NfL	-0.01053	0.23367	0.684103	-0.0160404	-0.00799311	0.847424	0.828965
FA20C	989	GFAP	0.000440672	0.955992	0.980056	-0.0235979	0.006755	0.701337	0.837688
FA20C	989	Aβ40	0.00484814	0.431895	0.614998	-0.00435612	0.00781074	0.887199	0.464791
FA20C	989	Aβ42/Aβ40 ratio	-0.00216026	0.708638	0.901553	-0.00455502	-0.00100815	0.892934	0.975778
MGAT2	1226	NfL	-0.0103722	0.234094	0.684103	-0.0229978	-0.00660204	0.787978	0.840452
MGAT2	1226	GFAP	0.0100847	0.184546	0.579989	0.0299267	0.00685798	0.680826	0.811105
MGAT2	1226	Aβ40	0.00479917	0.432467	0.614998	0.00385295	0.00500883	0.920093	0.657367
MGAT2	1226	Aβ42/Aβ40 ratio	0.0048109	0.397714	0.763398	-0.0010252	0.00667609	0.978933	0.711622
PRDX6	616	NfL	-0.00894269	0.234592	0.684103	-0.005131	-0.0101646	0.947786	0.753968
PRDX6	616	GFAP	-0.00739391	0.264338	0.637304	-0.0355901	-0.00241	0.566325	0.938832
PRDX6	616	Aβ40	-0.0123597	0.0189731	0.065154	-0.00731495	-0.0135249	0.768239	0.083578
PRDX6	616	Aβ42/Aβ40 ratio	0.00399114	0.413284	0.768744	0.0158941	-0.000211912	0.493366	0.995135
PLDX1	817	NfL	0.0118657	0.235554	0.684103	0.0160066	0.0101108	0.847424	0.823015
PLDX1	817	GFAP	0.0127882	0.150327	0.557507	0.0370467	0.00728628	0.577846	0.837688
PLDX1	817	Aβ40	0.0169375	0.0170334	0.06029	0.0237564	0.0149314	0.349204	0.179222
PLDX1	817	Aβ42/Aβ40 ratio	-0.00833156	0.205281	0.538537	-0.0222049	-0.00250518	0.462433	0.938829
TBB2A	354	NfL	-0.00958451	0.236462	0.684809	0.012155	-0.025877	0.847424	0.443007
TBB2A	354	GFAP	0.0113794	0.122541	0.50739	0.0242323	0.00614912	0.577846	0.848584
TBB2A	354	Aβ40	-0.00255341	0.660956	0.799915	-0.00153199	-0.00314474	0.947309	0.81362
TBB2A	354	Aβ42/Aβ40 ratio	0.00363746	0.484549	0.809437	0.0074421	0.000495584	0.736117	0.987788
ASM3B	914	NfL	-0.0147271	0.238556	0.68894	-0.0380965	-6.35557e-05	0.570253	0.998912
ASM3B	914	GFAP	0.00578395	0.615749	0.863724	0.0121737	0.00367572	0.920924	0.952207
ASM3B	914	Aβ40	0.0372267	2.94e-05	0.000318687	0.0240203	0.0427941	0.406917	0.000980671
ASM3B	914	Aβ42/Aβ40 ratio	-0.00971292	0.24061	0.58784	-0.00269129	-0.014028	0.959416	0.600104
FABPH	1118	NfL	-0.0119215	0.242391	0.692259	-0.0095207	-0.0140226	0.897349	0.7724
FABPH	1118	GFAP	-0.0158057	0.0963912	0.454836	-0.0286259	-0.00979049	0.597892	0.804163
FABPH	1118	Aβ40	-0.0121977	0.105958	0.234931	-0.00884172	-0.0141309	0.712631	0.303151
FABPH	1118	Aβ42/Aβ40 ratio	0.0119444	0.0776727	0.335065	0.0204863	0.00480784	0.398788	0.877838
HORN	98	NfL	-0.0108124	0.244638	0.694825	-0.0173439	-0.00622573	0.803116	0.893651
HORN	98	GFAP	-0.0169581	0.0446591	0.315366	0.0042567	-0.0249354	0.947647	0.241217
HORN	98	Aβ40	-0.00867508	0.193069	0.360606	0.00326984	-0.015107	0.909744	0.185868
HORN	98	Aβ42/Aβ40 ratio	-0.00613929	0.303517	0.665799	-0.0085214	-0.00429782	0.745738	0.877838
PAMR1	1352	NfL	-0.0114061	0.246737	0.69487	-0.0425665	0.00430823	0.440392	0.937279
PAMR1	1352	GFAP	-0.0115868	0.190699	0.583413	-0.0272834	-0.00744137	0.687975	0.837688
PAMR1	1352	Aβ40	-0.00438584	0.532774	0.701766	-0.0052674	-0.00408258	0.879623	0.778442
PAMR1	1352	Aβ42/Aβ40 ratio	0.00751031	0.243633	0.592418	0.0302279	-0.00414483	0.258023	0.877838
CD248	584	NfL	0.0119567	0.247037	0.69487	0.0200843	0.0096106	0.847424	0.823015
CD248	584	GFAP	-0.00391324	0.663895	0.887776	0.0263958	-0.00850546	0.760517	0.801064
CD248	584	Aβ40	-0.00607503	0.395686	0.58359	0.0185386	-0.011398	0.555413	0.316807
CD248	584	Aβ42/Aβ40 ratio	0.00210341	0.750668	0.92765	-0.0142967	0.00727255	0.70375	0.743514
ANGL7	796	NfL	-0.00819335	0.249615	0.69487	-0.0131662	-0.00527732	0.822459	0.869359
ANGL7	796	GFAP	-0.0106069	0.0910727	0.443897	-0.0174736	-0.00839763	0.701337	0.750295
ANGL7	796	Aβ40	-0.0136627	0.00535836	0.0239524	-0.0180453	-0.0113939	0.172026	0.169508
ANGL7	796	Aβ42/Aβ40 ratio	-0.000893153	0.843176	0.964394	-0.00021755	-0.0013217	0.994218	0.955795
NAGAB	1115	NfL	-0.0106814	0.250854	0.69487	-0.000246339	-0.0194071	0.998102	0.711625
NAGAB	1115	GFAP	-0.00729781	0.399546	0.734262	0.00949292	-0.0148201	0.899923	0.675095
NAGAB	1115	Aβ40	-0.00973943	0.148138	0.300876	-0.00384059	-0.0133227	0.887199	0.278215
NAGAB	1115	Aβ42/Aβ40 ratio	-0.000803137	0.893735	0.97442	-0.0080931	0.00570599	0.751879	0.82288
RS14	886	NfL	0.013209	0.251265	0.69487	0.00318983	0.0189072	0.971392	0.728611
RS14	886	GFAP	-0.0064191	0.536049	0.828585	-0.0483071	0.00618337	0.519154	0.890893
RS14	886	Aβ40	-0.02405	0.00209346	0.0114806	-0.043813	-0.0157614	0.0377466	0.232803
RS14	886	Aβ42/Aβ40 ratio	0.0154096	0.0335007	0.203104	0.0222441	0.011227	0.448878	0.632991
AMY2B	769	NfL	0.00888355	0.254405	0.69487	0.00418257	0.0109553	0.948998	0.75568
AMY2B	769	GFAP	-0.000394421	0.955092	0.980056	-0.013398	0.0027815	0.832143	0.930422
AMY2B	769	Aβ40	0.010718	0.0545178	0.143023	0.0150658	0.00932117	0.464378	0.313517
AMY2B	769	Aβ42/Aβ40 ratio	-0.000238155	0.962675	0.988033	-0.00161925	0.000420222	0.961304	0.987788
EPHB2	913	NfL	0.0148708	0.254656	0.69487	-0.000706558	0.0385681	0.99389	0.621213
EPHB2	913	GFAP	0.0148282	0.244055	0.618232	0.00936238	0.0190774	0.920924	0.762836
EPHB2	913	Aβ40	0.0309035	0.00135422	0.00811744	0.0272941	0.0344942	0.216496	0.0535274
EPHB2	913	Aβ42/Aβ40 ratio	-0.0165803	0.0517744	0.268238	-0.0251285	-0.0037486	0.378857	0.953129
PGAM1	559	NfL	0.00756627	0.255251	0.69487	-0.000447222	0.0139317	0.99389	0.711625
PGAM1	559	GFAP	0.00391255	0.527064	0.819621	0.0107636	0.000991318	0.806402	0.985438
PGAM1	559	Aβ40	0.00354377	0.462316	0.642961	0.000387285	0.00540123	0.986911	0.576768
PGAM1	559	Aβ42/Aβ40 ratio	-0.00502541	0.244639	0.593466	-0.00794369	-0.00259914	0.659923	0.903033
CPNE3	1388	NfL	0.0094513	0.25594	0.69487	0.00748463	0.0104508	0.91866	0.768776
CPNE3	1388	GFAP	0.00911107	0.2347	0.610226	0.0083403	0.009326	0.920924	0.778241
CPNE3	1388	Aβ40	0.00616513	0.318797	0.504109	-0.00840588	0.00973608	0.768239	0.329754
CPNE3	1388	Aβ42/Aβ40 ratio	0.00109321	0.850535	0.964394	-0.00172224	0.00212944	0.968329	0.938829
K2C4	160	NfL	-0.00985911	0.256245	0.69487	-0.00690445	-0.0116862	0.920794	0.766884
K2C4	160	GFAP	-0.0155128	0.0493052	0.332246	-0.0230784	-0.0130236	0.681292	0.673646
K2C4	160	Aβ40	-0.00642419	0.30102	0.484167	-0.0159375	-0.00198172	0.413739	0.893691
K2C4	160	Aβ42/Aβ40 ratio	0.00286174	0.612301	0.877558	0.0089928	-0.00114311	0.719718	0.975778
PTPRK	1016	NfL	0.00708342	0.257988	0.69487	0.020743	0.00120696	0.620249	0.97732
PTPRK	1016	GFAP	0.00154348	0.780004	0.927491	0.00542224	0.000708963	0.921134	0.985438
PTPRK	1016	Aβ40	0.00507454	0.231516	0.404565	0.00677789	0.00459161	0.697333	0.53886
PTPRK	1016	Aβ42/Aβ40 ratio	-0.00570185	0.16118	0.471212	-0.00661962	-0.0053401	0.772413	0.677712
CAN1	805	NfL	-0.00621517	0.258031	0.69487	-0.0195756	-0.000513957	0.570253	0.993005
CAN1	805	GFAP	-0.00558401	0.245994	0.620097	-0.0131666	-0.00390704	0.754637	0.837688
CAN1	805	Aβ40	0.00325615	0.399028	0.584373	0.00320729	0.00327175	0.868335	0.658029
CAN1	805	Aβ42/Aβ40 ratio	-0.0034989	0.322147	0.680601	-0.00552738	-0.00259509	0.772081	0.856953
RS8	1080	NfL	-0.00561474	0.259608	0.69487	-0.00735338	-0.00351052	0.82924	0.908043
RS8	1080	GFAP	0.000907805	0.851256	0.946759	0.0042977	-0.00137165	0.90527	0.968652
RS8	1080	Aβ40	0.00368825	0.323566	0.507879	0.0059842	0.00153385	0.548047	0.881024
RS8	1080	Aβ42/Aβ40 ratio	0.000620874	0.847418	0.964394	-0.00156316	0.00349321	0.910995	0.811085
REG1A	1059	NfL	0.0119479	0.260485	0.69487	0.010541	0.0127854	0.902639	0.789423
REG1A	1059	GFAP	0.00416318	0.659869	0.885908	-0.0113813	0.00902354	0.899923	0.811173
REG1A	1059	Aβ40	-0.0240501	0.00125298	0.00760599	-0.0342534	-0.0193495	0.0915111	0.113869
REG1A	1059	Aβ42/Aβ40 ratio	0.0092211	0.16225	0.471212	0.00828864	0.00979726	0.799444	0.650847
KRA32	780	NfL	-0.0114195	0.261694	0.69487	-0.014795	-0.00923842	0.847424	0.838325
KRA32	780	GFAP	-0.0059045	0.52758	0.819621	0.0126981	-0.0113077	0.89285	0.778241
KRA32	780	Aβ40	0.0162425	0.0209028	0.0696812	0.0188328	0.015435	0.47731	0.162714
KRA32	780	Aβ42/Aβ40 ratio	-0.00474704	0.480783	0.809437	0.00947473	-0.0130479	0.773297	0.509667
MYDGF	927	NfL	0.00972642	0.261895	0.69487	-0.00514943	0.016941	0.947786	0.711625
MYDGF	927	GFAP	0.0185179	0.0166254	0.19702	0.0167328	0.0189765	0.797532	0.313336
MYDGF	927	Aβ40	0.0157583	0.0109816	0.0425641	0.0265269	0.0120499	0.166992	0.237255
MYDGF	927	Aβ42/Aβ40 ratio	-0.00541673	0.344072	0.700555	-0.00262503	-0.00673778	0.937097	0.736858
1433E	469	NfL	-0.00810318	0.264856	0.697438	-0.021356	-0.00160834	0.660216	0.974112
1433E	469	GFAP	-0.00256425	0.694633	0.893247	-0.0176364	0.00131744	0.740605	0.978386
1433E	469	Aβ40	-0.000271267	0.958217	0.977173	-0.00065876	-0.000132186	0.983821	0.98926
1433E	469	Aβ42/Aβ40 ratio	0.00537857	0.255576	0.604355	0.00620964	0.0049606	0.80587	0.788569
CLH1	904	NfL	-0.00967497	0.265984	0.697438	-0.00970875	-0.00966456	0.91866	0.780162
CLH1	904	GFAP	-0.0160771	0.0328367	0.26449	-0.0108188	-0.0169194	0.915681	0.362574
CLH1	904	Aβ40	-0.00784663	0.192829	0.360606	0.00288905	-0.0103044	0.933267	0.283603
CLH1	904	Aβ42/Aβ40 ratio	0.00370946	0.505717	0.818527	0.00450859	0.0034458	0.905094	0.877838
DMKN	1276	NfL	-0.0128181	0.266528	0.697438	-0.007439	-0.0179338	0.939183	0.759754
DMKN	1276	GFAP	0.000595177	0.956291	0.980056	0.00168337	4.48796e-05	0.979491	0.999253
DMKN	1276	Aβ40	-0.00336861	0.68556	0.816394	-0.0130322	0.00359852	0.593918	0.862447
DMKN	1276	Aβ42/Aβ40 ratio	0.00505922	0.492517	0.813758	0.00507532	0.00504217	0.880477	0.892894
KT33A	60	NfL	-0.00967633	0.268322	0.70001	-0.0166299	-0.00563142	0.809852	0.893651
KT33A	60	GFAP	-0.0141345	0.0741704	0.39828	-0.0172062	-0.0131975	0.766288	0.667888
KT33A	60	Aβ40	-0.0152299	0.014394	0.0522542	-0.00642339	-0.0188742	0.795826	0.0516764
KT33A	60	Aβ42/Aβ40 ratio	-0.000262793	0.963116	0.988033	0.000320267	-0.00061713	0.994218	0.986172
EFNA3	1261	NfL	-0.00958477	0.268869	0.70001	-0.0284737	-0.00735217	0.837682	0.828444
EFNA3	1261	GFAP	0.003343	0.656113	0.885908	0.0138418	0.00269122	0.920924	0.931641
EFNA3	1261	Aβ40	0.0126798	0.0310212	0.0937914	0.0384562	0.0102911	0.246326	0.237957
EFNA3	1261	Aβ42/Aβ40 ratio	-0.00698062	0.239245	0.586178	-0.0381347	-0.00220346	0.378857	0.931721
TYRO3	730	NfL	0.0109126	0.271671	0.705523	0.0248108	-0.00046497	0.660216	0.995045
TYRO3	730	GFAP	0.00946044	0.303091	0.678651	0.0336534	-0.00117522	0.572843	0.985438
TYRO3	730	Aβ40	0.0292767	2.27e-05	0.000251721	0.0140584	0.038717	0.50027	0.000266391
TYRO3	730	Aβ42/Aβ40 ratio	-0.0121724	0.0520684	0.268413	-0.00866048	-0.0154814	0.736117	0.423704
B3GN8	1133	NfL	-0.00885867	0.272965	0.707103	0.0105735	-0.0134927	0.915939	0.711625
B3GN8	1133	GFAP	-0.00535556	0.443496	0.765243	0.0303489	-0.00990302	0.680826	0.701745
B3GN8	1133	Aβ40	0.0153603	0.00582085	0.0254292	0.0510332	0.00818614	0.00752193	0.361613
B3GN8	1133	Aβ42/Aβ40 ratio	-0.00573911	0.276015	0.636626	-0.00828494	-0.00506723	0.820355	0.788569
DEF1	802	NfL	-0.00892756	0.278469	0.716026	-0.0240534	-0.00426831	0.753945	0.912972
DEF1	802	GFAP	-0.0173015	0.0155034	0.188047	0.000811187	-0.0201571	0.991701	0.206496
DEF1	802	Aβ40	-0.00723499	0.206473	0.373076	0.0124691	-0.0117669	0.625934	0.178647
DEF1	802	Aβ42/Aβ40 ratio	0.00793982	0.137665	0.443539	0.00571943	0.00866296	0.869059	0.577074
MDHM	1071	NfL	0.0116886	0.279188	0.716026	0.0329137	-0.000854713	0.588662	0.995045
MDHM	1071	GFAP	0.00875588	0.390981	0.727108	0.0175	0.00612535	0.837278	0.889767
MDHM	1071	Aβ40	-0.0259019	0.000554675	0.00381247	-0.0347968	-0.0223078	0.110264	0.0561283
MDHM	1071	Aβ42/Aβ40 ratio	0.0152815	0.0292068	0.191798	0.00441552	0.0218852	0.906031	0.163495
NLGN2	720	NfL	0.0137791	0.284485	0.719763	0.00807239	0.0161118	0.947786	0.766884
NLGN2	720	GFAP	0.0143516	0.208782	0.596273	-0.00515517	0.0186553	0.961758	0.663537
NLGN2	720	Aβ40	0.0104496	0.246057	0.419313	0.0245941	0.00599635	0.46256	0.746734
NLGN2	720	Aβ42/Aβ40 ratio	-0.00706658	0.397711	0.763398	0.000823389	-0.010595	0.991543	0.693907
KRT82	121	NfL	-0.00798001	0.285113	0.719763	-0.00452774	-0.00980073	0.940347	0.766884
KRT82	121	GFAP	-0.00651925	0.332746	0.697278	-0.00149515	-0.00791826	0.979309	0.778241
KRT82	121	Aβ40	-0.015339	0.00329086	0.0165506	-0.0155645	-0.0152443	0.341532	0.0629475
KRT82	121	Aβ42/Aβ40 ratio	0.00690295	0.149703	0.459356	0.00659865	0.00708368	0.774679	0.650847
DSG2	1132	NfL	-0.00791685	0.285582	0.719763	0.0104962	-0.0216823	0.847424	0.519478
DSG2	1132	GFAP	-0.00978981	0.15447	0.565181	-0.0141869	-0.00802608	0.754637	0.781785
DSG2	1132	Aβ40	-0.00377215	0.479227	0.656153	-0.0172579	0.00413181	0.225368	0.726142
DSG2	1132	Aβ42/Aβ40 ratio	0.00350822	0.461974	0.801843	0.0184629	-0.0089898	0.282441	0.579164
EPIPL	655	NfL	-0.00836071	0.294295	0.730312	-0.013635	-0.00624741	0.847424	0.840452
EPIPL	655	GFAP	0.0029177	0.680164	0.892044	-0.0192812	0.0076115	0.754637	0.782532
EPIPL	655	Aβ40	0.00265222	0.638226	0.783346	-0.00946383	0.0065262	0.667093	0.511099
EPIPL	655	Aβ42/Aβ40 ratio	-0.00209674	0.680873	0.901553	0.00653783	-0.00614473	0.820355	0.727069
HV551	789	NfL	-0.00786253	0.302141	0.741429	-0.0052193	-0.00817401	0.953119	0.768776
HV551	789	GFAP	0.000229055	0.971427	0.982866	-0.0197784	0.00146063	0.858872	0.968652
HV551	789	Aβ40	-0.00158214	0.758983	0.857606	0.00139425	-0.00183292	0.983821	0.85406
HV551	789	Aβ42/Aβ40 ratio	0.0107204	0.029715	0.19268	0.0098574	0.0108251	0.836336	0.276729
PCDGM	878	NfL	-0.00955611	0.30411	0.741429	-0.0103227	-0.00905232	0.893499	0.828965
PCDGM	878	GFAP	0.00328801	0.698352	0.893247	0.0154163	-0.000867219	0.822489	0.988513
PCDGM	878	Aβ40	0.0124013	0.0583892	0.151018	0.0401994	-0.000325127	0.0161763	0.98307
PCDGM	878	Aβ42/Aβ40 ratio	-0.00162911	0.788615	0.944322	-0.00589958	0.00109365	0.855658	0.975778
CD33	1525	NfL	0.00432972	0.304195	0.741429	0.0018872	0.00541926	0.948998	0.766884
CD33	1525	GFAP	0.00422372	0.259312	0.634916	-0.00893327	0.00734623	0.766288	0.516822
CD33	1525	Aβ40	-6.55e-05	0.982538	0.990222	-0.00468568	0.00144664	0.682757	0.816253
CD33	1525	Aβ42/Aβ40 ratio	-0.00101801	0.711737	0.902584	-0.00425594	0.000476177	0.772081	0.975778
PCD10	812	NfL	-0.0118797	0.305806	0.743492	-0.0143247	-0.0089327	0.847424	0.892883
PCD10	812	GFAP	0.00469502	0.67257	0.892044	0.024175	-0.00783613	0.701337	0.888568
PCD10	812	Aβ40	0.0144738	0.0851626	0.200194	0.0260073	0.00329196	0.166903	0.887148
PCD10	812	Aβ42/Aβ40 ratio	-0.00500477	0.501787	0.8183	-0.00461053	-0.00552434	0.888877	0.890236
GDIA	437	NfL	0.0087898	0.307204	0.743492	0.00157983	0.0142405	0.980836	0.7395
GDIA	437	GFAP	0.000985346	0.902006	0.965415	-0.0018617	0.00217034	0.9767	0.968226
GDIA	437	Aβ40	0.00292812	0.633092	0.777971	-0.00409232	0.00723456	0.868133	0.553687
GDIA	437	Aβ42/Aβ40 ratio	-0.0110103	0.0463206	0.253225	-0.0121672	-0.0100029	0.557593	0.605424
OSCAR	945	NfL	-0.0120903	0.31077	0.744735	-0.000509624	-0.0187176	0.995589	0.7395
OSCAR	945	GFAP	-0.0155884	0.149161	0.55518	-0.0333312	-0.0101409	0.680826	0.816518
OSCAR	945	Aβ40	-0.00764308	0.375723	0.563039	-0.0459733	0.00743373	0.0557063	0.661792
OSCAR	945	Aβ42/Aβ40 ratio	0.00663249	0.403502	0.763978	0.0195546	-0.000284873	0.580589	0.995135
COSA1	1342	NfL	0.00801363	0.311715	0.744735	-0.00392364	0.012768	0.948998	0.726051
COSA1	1342	GFAP	0.000831284	0.905637	0.967577	-0.0172129	0.00478991	0.766288	0.876752
COSA1	1342	Aβ40	-0.00184203	0.741211	0.849306	-0.0148501	0.00196203	0.49818	0.872193
COSA1	1342	Aβ42/Aβ40 ratio	0.00876726	0.0882879	0.35696	0.00815739	0.00902842	0.772081	0.54208
CBPM	1186	NfL	0.00803319	0.312362	0.744735	0.00448576	0.00975545	0.948128	0.7724
CBPM	1186	GFAP	0.00938551	0.186172	0.579989	0.00972185	0.00929738	0.897572	0.750295
CBPM	1186	Aβ40	0.00336203	0.555981	0.717418	0.00805912	0.0018032	0.713187	0.888872
CBPM	1186	Aβ42/Aβ40 ratio	-0.00777627	0.13294	0.439298	0.000914147	-0.0119187	0.978933	0.358263
GLNA	1055	NfL	0.0103921	0.31301	0.744735	0.0192517	0.00392587	0.803116	0.952376
GLNA	1055	GFAP	-0.00181487	0.848006	0.946759	0.00835882	-0.00571843	0.920924	0.893074
GLNA	1055	Aβ40	-0.00523069	0.473849	0.652236	0.00372011	-0.0102211	0.904896	0.454669
GLNA	1055	Aβ42/Aβ40 ratio	-0.00457003	0.485181	0.809437	-0.007215	-0.00237125	0.815725	0.954389
CDSN	494	NfL	-0.00866458	0.31393	0.744735	-0.0405185	0.000607517	0.546779	0.995045
CDSN	494	GFAP	-0.0263297	0.000349976	0.0249407	-0.0363169	-0.0248639	0.577846	0.121354
CDSN	494	Aβ40	-0.0184149	0.00182645	0.0103621	-0.0106542	-0.0199882	0.704659	0.0137791
CDSN	494	Aβ42/Aβ40 ratio	0.0098041	0.0798118	0.340025	0.0163793	0.00783167	0.605477	0.632991
SAA4	582	NfL	-0.00982486	0.314219	0.744735	-0.0167497	-0.00765274	0.851552	0.840452
SAA4	582	GFAP	-0.00147638	0.86209	0.950558	-0.0510275	0.00693285	0.519154	0.837688
SAA4	582	Aβ40	-0.0159698	0.0190217	0.065154	-0.0448492	-0.00926716	0.0541935	0.413923
SAA4	582	Aβ42/Aβ40 ratio	0.0145711	0.0214278	0.168127	0.0156192	0.0142382	0.659923	0.330588
DOPO	1062	NfL	0.00682237	0.31633	0.746543	0.0118615	0.0037241	0.834399	0.920877
DOPO	1062	GFAP	-0.0052699	0.392116	0.727108	-0.000508572	-0.00678346	0.991701	0.788628
DOPO	1062	Aβ40	-0.000844623	0.865038	0.924202	-0.00982203	0.00260434	0.582374	0.807499
DOPO	1062	Aβ42/Aβ40 ratio	0.00760979	0.0927202	0.3621	0.00927564	0.00667757	0.659923	0.643623
LFA3	1442	NfL	-0.00954801	0.31643	0.746543	-0.014684	-0.000654821	0.803116	0.995045
LFA3	1442	GFAP	0.00129164	0.894118	0.962331	0.0039764	-0.000784638	0.947624	0.995069
LFA3	1442	Aβ40	-0.00351656	0.65508	0.796448	-0.00218014	-0.0045041	0.940942	0.813008
LFA3	1442	Aβ42/Aβ40 ratio	0.0031863	0.655521	0.892659	0.0162912	-0.0109843	0.504873	0.689247
SH3L3	990	NfL	0.00860579	0.319704	0.749871	0.0244115	0.0029578	0.752796	0.952376
SH3L3	990	GFAP	0.0130879	0.0808252	0.416654	0.0232452	0.0112521	0.740605	0.684265
SH3L3	990	Aβ40	0.00816671	0.181837	0.344622	0.0211884	0.00493986	0.366553	0.66243
SH3L3	990	Aβ42/Aβ40 ratio	-0.00518179	0.356403	0.712115	-0.00576334	-0.00498789	0.875055	0.801419
JAM2	1053	NfL	0.00893468	0.320556	0.749871	-0.0112853	0.0118275	0.939183	0.75068
JAM2	1053	GFAP	0.00455896	0.551534	0.837455	0.00125277	0.00481135	0.991701	0.877472
JAM2	1053	Aβ40	0.00105513	0.864817	0.924202	0.0368445	-0.00300923	0.246326	0.799283
JAM2	1053	Aβ42/Aβ40 ratio	-0.00374642	0.523761	0.831513	-0.00142658	-0.00411005	0.978933	0.842535
GSDMA	550	NfL	-0.0120598	0.32075	0.749871	-0.00489002	-0.0183391	0.948998	0.759754
GSDMA	550	GFAP	-0.0283343	0.0117741	0.174141	-0.00415044	-0.039248	0.957541	0.162268
GSDMA	550	Aβ40	-0.0165092	0.0580065	0.150642	-0.00977608	-0.0210374	0.710575	0.174841
GSDMA	550	Aβ42/Aβ40 ratio	0.00740644	0.341254	0.700555	-0.00863314	0.0225615	0.799661	0.275779
PIGR	748	NfL	0.00835981	0.322016	0.750816	0.00688845	0.00939809	0.91866	0.823015
PIGR	748	GFAP	0.0155966	0.0396643	0.2921	0.0224225	0.013385	0.680826	0.629155
PIGR	748	Aβ40	-0.0184306	0.00141161	0.0083642	0.00289921	-0.0270221	0.920093	0.00123957
PIGR	748	Aβ42/Aβ40 ratio	-0.00194033	0.717922	0.904863	-0.0136607	0.00544106	0.531969	0.7964
RNAS7	814	NfL	-0.00735987	0.322795	0.750816	7.73929e-05	-0.0105475	0.99898	0.753968
RNAS7	814	GFAP	0.00375496	0.572781	0.838177	-0.0255498	0.0100781	0.620393	0.684265
RNAS7	814	Aβ40	0.00602301	0.24899	0.422914	0.00610183	0.00599647	0.781558	0.520741
RNAS7	814	Aβ42/Aβ40 ratio	0.00687938	0.149346	0.459356	0.0165379	0.00206006	0.416677	0.929201
MGAT1	1010	NfL	-0.00798604	0.328516	0.760881	-0.00172254	-0.0108762	0.980836	0.759754
MGAT1	1010	GFAP	-0.00997638	0.171658	0.57688	-0.00985527	-0.0100062	0.899923	0.740707
MGAT1	1010	Aβ40	0.000189954	0.973734	0.982309	0.0237427	-0.00802292	0.185603	0.427613
MGAT1	1010	Aβ42/Aβ40 ratio	0.00290737	0.585802	0.869615	-0.00132813	0.00494956	0.974209	0.802107
TRI29	1015	NfL	-0.00440462	0.329202	0.760881	-0.00762556	-0.00181869	0.821026	0.952376
TRI29	1015	GFAP	-0.00202767	0.627161	0.87031	0.00063331	-0.00314043	0.981067	0.876752
TRI29	1015	Aβ40	-0.00690881	0.03357	0.100273	-0.0049866	-0.0079953	0.633711	0.150951
TRI29	1015	Aβ42/Aβ40 ratio	0.00143287	0.622007	0.880571	-0.00486956	0.00658805	0.688436	0.446178
ASAH1	865	NfL	-0.00816429	0.33547	0.766357	-0.0378168	0.00619721	0.431067	0.861417
ASAH1	865	GFAP	-0.0226631	0.00265954	0.0727067	-0.0349431	-0.0195813	0.566325	0.26544
ASAH1	865	Aβ40	-0.019103	0.00126152	0.00760599	-0.0192235	-0.0190595	0.32436	0.0327064
ASAH1	865	Aβ42/Aβ40 ratio	0.00176898	0.74585	0.9241	0.00503228	5.65847e-05	0.869059	0.998092
GSLG1	1022	NfL	0.0110925	0.340025	0.768004	-0.0126779	0.0212454	0.906935	0.711625
GSLG1	1022	GFAP	0.00477925	0.641252	0.87567	0.0330054	-0.00161056	0.701337	0.985006
GSLG1	1022	Aβ40	0.00433903	0.596217	0.743594	0.0145443	0.00151175	0.667093	0.927224
GSLG1	1022	Aβ42/Aβ40 ratio	0.00539583	0.477147	0.807448	0.00274899	0.00643352	0.960327	0.80626
CATS	650	NfL	-0.00649759	0.340425	0.768004	-0.0122567	-0.0005687	0.787978	0.995045
CATS	650	GFAP	0.000289337	0.964077	0.982866	-0.0082412	0.00490392	0.853885	0.876752
CATS	650	Aβ40	-0.00410109	0.405878	0.590825	-0.00755753	-0.0013795	0.593918	0.909387
CATS	650	Aβ42/Aβ40 ratio	-0.00150397	0.729061	0.911105	0.00511709	-0.00876885	0.773297	0.579164
OLM2A	1169	NfL	0.0153367	0.3418	0.768111	0.0183929	0.0109885	0.847424	0.919878
OLM2A	1169	GFAP	0.0162465	0.297975	0.674048	0.0593679	-0.0156569	0.484466	0.837688
OLM2A	1169	Aβ40	0.0275438	0.0196786	0.0667389	0.045396	0.00815565	0.0636648	0.791894
OLM2A	1169	Aβ42/Aβ40 ratio	-0.00442749	0.673239	0.901441	-0.0214581	0.0199963	0.532424	0.632991
ANXA5	934	NfL	-0.00627227	0.343172	0.768111	-0.00961795	-0.00500771	0.883218	0.846181
ANXA5	934	GFAP	-0.00589852	0.316955	0.691336	-0.0114084	-0.00475941	0.837278	0.837688
ANXA5	934	Aβ40	-0.0102855	0.0308988	0.093696	-0.00431679	-0.0116864	0.873144	0.102127
ANXA5	934	Aβ42/Aβ40 ratio	0.00207571	0.640349	0.882713	0.0108942	-0.00104734	0.652001	0.96289
KRT85	32	NfL	-0.00572564	0.344728	0.768111	-0.00278758	-0.00734581	0.948998	0.77978
KRT85	32	GFAP	-0.00427683	0.440101	0.762595	-0.00322622	-0.00456166	0.947624	0.838315
KRT85	32	Aβ40	-0.00178158	0.676816	0.81071	-0.00961132	0.0012662	0.52089	0.895378
KRT85	32	Aβ42/Aβ40 ratio	0.00217749	0.581565	0.869615	0.00233359	0.0020886	0.911594	0.910939
PRDX1	506	NfL	-0.00826107	0.345132	0.768111	0.00422441	-0.0176388	0.948128	0.711625
PRDX1	506	GFAP	-0.00702153	0.383136	0.723468	0.00322388	-0.0112389	0.955038	0.750295
PRDX1	506	Aβ40	-0.00833864	0.187925	0.352915	0.0146508	-0.0208327	0.449591	0.0431962
PRDX1	506	Aβ42/Aβ40 ratio	-0.00020515	0.971341	0.989578	-0.00155335	0.000856661	0.961304	0.977078
MIF	1014	NfL	0.0119061	0.345687	0.768111	0.00256135	0.0158554	0.981595	0.766884
MIF	1014	GFAP	0.020919	0.0593053	0.361797	-0.00472562	0.0261428	0.967929	0.328407
MIF	1014	Aβ40	-0.0164772	0.0590444	0.151807	-0.0144822	-0.0171295	0.667093	0.228584
MIF	1014	Aβ42/Aβ40 ratio	-0.0197856	0.0133382	0.130968	-0.029763	-0.0152375	0.398788	0.489597
PROP	656	NfL	0.0078506	0.350589	0.775705	-0.00166057	0.0124299	0.981413	0.753968
PROP	656	GFAP	-0.00775528	0.31565	0.691336	-0.0119576	-0.00670388	0.873555	0.837688
PROP	656	Aβ40	-0.0131733	0.0269498	0.0839224	-0.0218375	-0.0100675	0.249408	0.315714
PROP	656	Aβ42/Aβ40 ratio	0.00207094	0.70515	0.901553	0.0106949	-0.00246449	0.685868	0.929201
PTPRD	238	NfL	0.0166083	0.351414	0.775819	-0.000948831	0.0267333	0.99389	0.753968
PTPRD	238	GFAP	0.00615896	0.707665	0.896318	0.0269549	-7.85836e-05	0.837278	0.999253
PTPRD	238	Aβ40	0.0364133	0.004254	0.0200268	0.0309737	0.0386216	0.476117	0.0511973
PTPRD	238	Aβ42/Aβ40 ratio	-0.0153215	0.185715	0.51333	0.000811013	-0.0256175	0.992133	0.433745
FA9	436	NfL	-0.011387	0.352936	0.777515	-0.0441915	0.00893069	0.546779	0.873441
FA9	436	GFAP	0.00590847	0.596616	0.85126	-0.0246676	0.0156527	0.7557	0.744108
FA9	436	Aβ40	-0.0406258	2.02e-06	2.85e-05	-0.0509729	-0.0357158	0.0177683	0.00525865
FA9	436	Aβ42/Aβ40 ratio	0.0306652	7.67e-05	0.00359578	0.0370399	0.0263251	0.258023	0.126235
CAD10	973	NfL	-0.0139599	0.354886	0.780144	-0.0353941	-0.00341729	0.775044	0.974112
CAD10	973	GFAP	0.010561	0.437309	0.760313	0.00908667	0.0109233	0.94517	0.842532
CAD10	973	Aβ40	0.0795264	1.07e-16	7.39e-15	0.0521327	0.0874917	0.0915111	3.56861e-12
CAD10	973	Aβ42/Aβ40 ratio	-0.0218546	0.0243781	0.179527	-0.0292205	-0.0181726	0.47615	0.518391
EFNA1	1432	NfL	0.00329323	0.357092	0.781891	0.00529839	0.00233979	0.851552	0.882513
EFNA1	1432	GFAP	0.00457827	0.162827	0.567143	0.0070628	0.00388445	0.786677	0.778241
EFNA1	1432	Aβ40	0.000413197	0.867574	0.925951	0.00427545	-0.000792289	0.66214	0.887148
EFNA1	1432	Aβ42/Aβ40 ratio	0.000819048	0.725678	0.910187	-0.00400096	0.00317925	0.723897	0.674869
PGM1	1143	NfL	0.00639879	0.357198	0.781891	0.0116974	0.00500308	0.883218	0.846181
PGM1	1143	GFAP	0.00264381	0.662451	0.887776	0.0113977	0.00146973	0.89285	0.968226
PGM1	1143	Aβ40	-0.0055902	0.239134	0.413031	0.00396702	-0.00734567	0.897551	0.327367
PGM1	1143	Aβ42/Aβ40 ratio	0.00250758	0.578211	0.869615	0.00146094	0.00278009	0.971759	0.875561
KR132	417	NfL	0.004491	0.358887	0.782164	5.11958e-06	0.0070039	0.999501	0.759754
KR132	417	GFAP	0.00862443	0.0488701	0.332222	-0.00162745	0.0116368	0.967929	0.26544
KR132	417	Aβ40	-0.00112942	0.746292	0.851136	-0.00747994	0.00125556	0.545695	0.872774
KR132	417	Aβ42/Aβ40 ratio	-0.00132199	0.677232	0.901488	-0.00371866	-1.95411e-05	0.827118	0.998092
IGD	773	NfL	-0.00708415	0.361749	0.782164	-0.0142038	0.00339029	0.753945	0.955756
IGD	773	GFAP	-0.00859875	0.252889	0.629779	-0.0260421	0.00518079	0.519154	0.892782
IGD	773	Aβ40	-0.00879209	0.117994	0.257192	-0.0135681	-0.00320648	0.286489	0.828353
IGD	773	Aβ42/Aβ40 ratio	-0.00209635	0.671462	0.901441	0.00195169	-0.00863751	0.92032	0.682866
S10A9	431	NfL	-0.00706268	0.36417	0.782164	0.00546466	-0.0126769	0.940347	0.728611
S10A9	431	GFAP	-0.00826303	0.23424	0.610226	-0.00302333	-0.0095027	0.961758	0.740707
S10A9	431	Aβ40	-0.0155579	0.00418931	0.0198127	-0.0146492	-0.0158733	0.449681	0.0547659
S10A9	431	Aβ42/Aβ40 ratio	0.0027265	0.588377	0.869615	0.00180813	0.00318127	0.959416	0.881175
SEMG1	318	NfL	-0.0114159	0.364357	0.782164	-0.0155924	-0.0091632	0.887948	0.870015
SEMG1	318	GFAP	0.0024432	0.830043	0.939644	0.00713695	0.00110195	0.94517	0.988595
SEMG1	318	Aβ40	0.008615	0.339639	0.525778	-0.00677653	0.0153256	0.868133	0.327917
SEMG1	318	Aβ42/Aβ40 ratio	0.00624129	0.439456	0.778486	0.0355432	-0.0118209	0.258023	0.656967
K1C17	85	NfL	-0.010853	0.366768	0.782164	-0.0240598	-0.00313773	0.803116	0.974112
K1C17	85	GFAP	0.0140419	0.198399	0.590606	0.00713692	0.0161545	0.94517	0.725318
K1C17	85	Aβ40	0.0161805	0.0617004	0.157849	0.036608	0.00740338	0.137593	0.668386
K1C17	85	Aβ42/Aβ40 ratio	0.00368936	0.641125	0.882713	0.0123084	-0.00135728	0.744909	0.975778
K22O	222	NfL	0.00921906	0.369476	0.782164	0.00457204	0.0142637	0.948128	0.782814
K22O	222	GFAP	-0.00396311	0.684483	0.892882	-0.000593861	-0.00589277	0.991895	0.901334
K22O	222	Aβ40	-0.00813079	0.282506	0.46646	-0.0164749	-0.00164492	0.418475	0.927224
K22O	222	Aβ42/Aβ40 ratio	-0.00546665	0.415673	0.768744	-0.0112211	0.000746209	0.663668	0.987788
DSC1	446	NfL	-0.00781685	0.370431	0.782164	0.00710111	-0.0167027	0.919182	0.711625
DSC1	446	GFAP	-0.0142977	0.0713626	0.393448	-0.0186563	-0.0129156	0.754637	0.675095
DSC1	446	Aβ40	-0.014548	0.0200583	0.0675928	-0.000219306	-0.0203266	0.992669	0.0335825
DSC1	446	Aβ42/Aβ40 ratio	0.00365063	0.526782	0.831513	0.0023424	0.00441725	0.945677	0.856953
IDD	968	NfL	-0.0039536	0.372228	0.782164	-0.00387974	-0.00399081	0.91866	0.828965
IDD	968	GFAP	-0.002034	0.588115	0.847449	-0.0114313	-0.000188825	0.738313	0.995239
IDD	968	Aβ40	0.00210203	0.463705	0.643446	-0.00446533	0.00379173	0.713187	0.435419
IDD	968	Aβ42/Aβ40 ratio	-0.0021239	0.464487	0.802229	-0.00247903	-0.00198392	0.892181	0.865566
CDK9	1201	NfL	0.0124523	0.373555	0.782164	-0.0188731	0.0213207	0.897349	0.728611
CDK9	1201	GFAP	0.00416322	0.735119	0.908758	-0.034769	0.0101262	0.773323	0.837688
CDK9	1201	Aβ40	-0.0217842	0.0269593	0.0839224	-0.0235603	-0.0214082	0.603159	0.149958
CDK9	1201	Aβ42/Aβ40 ratio	0.00443222	0.630914	0.880571	-0.0178842	0.0111346	0.750921	0.693907
TAFA2	868	NfL	-0.0112106	0.374044	0.782164	0.00319691	-0.0234634	0.970609	0.725854
TAFA2	868	GFAP	-0.00468264	0.691281	0.893247	0.022789	-0.0171491	0.7557	0.744611
TAFA2	868	Aβ40	0.0441691	8.7e-07	1.37e-05	0.0652688	0.0309244	0.00080663	0.0378266
TAFA2	868	Aβ42/Aβ40 ratio	-0.0140684	0.0933156	0.363051	-0.0259866	-0.00402404	0.398788	0.929201
MFAP4	664	NfL	0.00923801	0.37434	0.782164	0.0114779	0.00488013	0.847424	0.956367
MFAP4	664	GFAP	0.019182	0.0629993	0.369047	0.0144437	0.0240253	0.786677	0.589846
MFAP4	664	Aβ40	0.021404	0.00462502	0.021345	0.0144092	0.0318332	0.403839	0.0410985
MFAP4	664	Aβ42/Aβ40 ratio	-0.016985	0.0094968	0.111264	-0.0145102	-0.0223557	0.462433	0.353313
K2C80	510	NfL	0.00352074	0.378161	0.786057	0.00512756	0.00279652	0.887948	0.871959
K2C80	510	GFAP	0.00393097	0.269452	0.642477	-0.00804844	0.00677856	0.787465	0.533957
K2C80	510	Aβ40	0.00231565	0.42181	0.604009	-0.00618555	0.0048481	0.590976	0.307305
K2C80	510	Aβ42/Aβ40 ratio	-0.00477548	0.0716823	0.32034	-0.00200041	-0.0059198	0.904345	0.367396
CO4A2	741	NfL	0.00935884	0.38131	0.791008	-0.00838303	0.0158854	0.940347	0.736116
CO4A2	741	GFAP	0.0106941	0.256513	0.632691	0.0328407	0.00627332	0.686405	0.877472
CO4A2	741	Aβ40	0.0110632	0.141988	0.293955	0.0307949	0.00568496	0.247994	0.694947
CO4A2	741	Aβ42/Aβ40 ratio	-0.00866673	0.212645	0.550846	0.00374311	-0.0133839	0.928302	0.462558
PIMT	630	NfL	0.00756981	0.38535	0.795415	0.0277897	-0.00041127	0.660216	0.995045
PIMT	630	GFAP	0.00506011	0.512895	0.814784	0.0110449	0.00383044	0.899923	0.909773
PIMT	630	Aβ40	-0.012586	0.039198	0.112159	-0.0163882	-0.0114332	0.481687	0.250186
PIMT	630	Aβ42/Aβ40 ratio	0.00250302	0.658022	0.892659	0.00176453	0.00281781	0.962841	0.910939
K1C40	449	NfL	-0.00595025	0.38611	0.795415	0.00178079	-0.00997814	0.975025	0.753968
K1C40	449	GFAP	-0.0105738	0.0868603	0.433298	-0.0235888	-0.00692312	0.577846	0.781785
K1C40	449	Aβ40	-0.0212728	1.13e-05	0.000135522	-0.0406359	-0.013723	0.00100727	0.0709253
K1C40	449	Aβ42/Aβ40 ratio	-0.00164919	0.71687	0.904863	-0.00267169	-0.00113939	0.911594	0.962641
ML12A	1141	NfL	-0.00981627	0.386512	0.795415	-0.0160112	-0.00590791	0.847424	0.923628
ML12A	1141	GFAP	0.0027028	0.785354	0.927491	0.00722449	0.00125787	0.939398	0.985438
ML12A	1141	Aβ40	-0.0223381	0.00408284	0.019488	-0.0291499	-0.0196329	0.216913	0.11636
ML12A	1141	Aβ42/Aβ40 ratio	0.00115538	0.871304	0.967075	-0.00750428	0.00671734	0.836336	0.805847
FABP5	291	NfL	-0.00555969	0.389247	0.795415	0.0114047	-0.0140024	0.847424	0.648051
FABP5	291	GFAP	-0.00701041	0.231089	0.610226	-0.0115127	-0.0059173	0.822998	0.792892
FABP5	291	Aβ40	-0.00468322	0.312143	0.495107	-0.00796349	-0.00349942	0.653002	0.708151
FABP5	291	Aβ42/Aβ40 ratio	0.000977456	0.816692	0.958907	0.00199039	0.000459019	0.931734	0.986172
AMPL	1136	NfL	0.010858	0.389329	0.795415	0.0159453	0.00857194	0.893499	0.873441
AMPL	1136	GFAP	0.00900689	0.423531	0.74886	6.29533e-05	0.0111206	0.999635	0.800353
AMPL	1136	Aβ40	-0.0135054	0.133022	0.279889	-0.0162746	-0.012639	0.653002	0.413923
AMPL	1136	Aβ42/Aβ40 ratio	-0.000873589	0.916175	0.978835	0.00655734	-0.00415052	0.8953	0.910939
CSPG4	736	NfL	0.00792826	0.390637	0.795415	0.0218241	0.000279471	0.753945	0.995106
CSPG4	736	GFAP	0.00280142	0.736482	0.908758	0.0283109	-0.0047352	0.620393	0.899217
CSPG4	736	Aβ40	-0.00363131	0.584979	0.73822	0.0197007	-0.0121568	0.372455	0.276418
CSPG4	736	Aβ42/Aβ40 ratio	-0.00226344	0.711043	0.902584	-0.00112582	-0.00285884	0.978933	0.926793
EVPL	478	NfL	-0.00705187	0.39115	0.795415	-0.0119952	-0.00294741	0.847424	0.958421
EVPL	478	GFAP	0.00806543	0.292104	0.66632	0.0126518	0.00604389	0.822489	0.865524
EVPL	478	Aβ40	-0.00636698	0.282102	0.46646	-0.00118454	-0.009612	0.960629	0.394453
EVPL	478	Aβ42/Aβ40 ratio	-0.000349843	0.946918	0.988033	-0.00923378	0.00775338	0.659923	0.689247
ANK1	526	NfL	0.00397194	0.393826	0.799281	0.00745493	0.00220025	0.847424	0.929957
ANK1	526	GFAP	0.005727	0.170383	0.57688	-0.000196328	0.00729746	0.993318	0.623291
ANK1	526	Aβ40	0.0027169	0.408632	0.591192	0.00167423	0.00310909	0.920093	0.623659
ANK1	526	Aβ42/Aβ40 ratio	0.00242735	0.4195	0.770953	0.0053663	0.000859436	0.70375	0.955795
CREG1	1032	NfL	-0.00758836	0.396738	0.800564	0.0152773	-0.0196853	0.847424	0.648051
CREG1	1032	GFAP	-0.00963929	0.24049	0.615681	-0.0173381	-0.00767373	0.806402	0.811173
CREG1	1032	Aβ40	-0.0175981	0.00546987	0.0242036	-0.0254378	-0.0150934	0.225368	0.128323
CREG1	1032	Aβ42/Aβ40 ratio	0.00512645	0.389833	0.753666	0.00599463	0.00473111	0.867751	0.839321
CAP1	1459	NfL	0.00557791	0.397782	0.800564	0.0022838	0.00803405	0.953119	0.795413
CAP1	1459	GFAP	0.0147129	0.0131357	0.180626	0.0106208	0.0163369	0.806402	0.26544
CAP1	1459	Aβ40	0.00459952	0.323643	0.507879	0.00264088	0.00560769	0.897441	0.526025
CAP1	1459	Aβ42/Aβ40 ratio	-0.00253416	0.553064	0.848526	-0.00806128	0.00154228	0.659923	0.954389
FRIH	936	NfL	0.0102057	0.398945	0.800564	0.0536971	-0.00322409	0.570253	0.968104
FRIH	936	GFAP	0.00948606	0.369521	0.721268	0.0803134	-0.00261619	0.337251	0.968226
FRIH	936	Aβ40	0.00371899	0.661674	0.799915	0.0172631	0.000807744	0.657629	0.963107
FRIH	936	Aβ42/Aβ40 ratio	-0.0358992	3.78e-06	0.000557153	-0.0450195	-0.0330554	0.258023	0.0156807
K1C16	52	NfL	-0.00781233	0.399894	0.800564	-0.00672357	-0.0091007	0.91866	0.840452
K1C16	52	GFAP	-0.00263751	0.766331	0.921922	0.00322527	-0.00629921	0.950006	0.888568
K1C16	52	Aβ40	-0.0137764	0.0410498	0.115635	0.00618768	-0.0305831	0.758943	0.00704091
K1C16	52	Aβ42/Aβ40 ratio	0.00689073	0.250411	0.598805	0.014562	-0.00272696	0.462433	0.943278
FLNA	561	NfL	0.00944049	0.400889	0.801002	0.0123024	0.00793159	0.897349	0.873441
FLNA	561	GFAP	0.00369657	0.715495	0.900703	-0.00661126	0.00659949	0.94517	0.885316
FLNA	561	Aβ40	-0.00215991	0.788007	0.880399	-0.00544133	-0.000906766	0.887199	0.961811
FLNA	561	Aβ42/Aβ40 ratio	-0.00108982	0.881897	0.969334	0.0172811	-0.0110902	0.605615	0.632991
KV621	1229	NfL	-0.00374024	0.405434	0.805753	-0.006932	-0.00113894	0.846297	0.974112
KV621	1229	GFAP	0.00431994	0.300216	0.677292	0.00334638	0.00473919	0.920924	0.792892
KV621	1229	Aβ40	0.00235784	0.471851	0.650811	0.000682682	0.00330265	0.960629	0.623659
KV621	1229	Aβ42/Aβ40 ratio	0.0041108	0.162038	0.471212	0.00968669	-0.000494588	0.39103	0.975778
SMS	1329	NfL	-0.0111072	0.406507	0.805753	-0.00383296	-0.0163158	0.968013	0.789423
SMS	1329	GFAP	-0.0150409	0.226636	0.606376	0.0383814	-0.0348253	0.622706	0.259527
SMS	1329	Aβ40	0.0278761	0.00154181	0.00898085	0.0628923	0.00829596	0.00191055	0.652455
SMS	1329	Aβ42/Aβ40 ratio	0.00271637	0.752198	0.92765	-0.00931311	0.0123458	0.820355	0.689247
TFR1	1090	NfL	0.00810535	0.408336	0.805753	0.0045847	0.00957379	0.948998	0.823015
TFR1	1090	GFAP	-0.0127416	0.143059	0.546274	-0.00920988	-0.0135167	0.920924	0.681225
TFR1	1090	Aβ40	0.000519634	0.939807	0.970768	-0.00088062	0.000985459	0.983821	0.946339
TFR1	1090	Aβ42/Aβ40 ratio	0.00953873	0.130529	0.436761	0.0128733	0.00797703	0.685868	0.69947
RET3	1384	NfL	-0.00633804	0.409459	0.805753	-0.00553114	-0.00711492	0.91866	0.840452
RET3	1384	GFAP	-0.00559057	0.438087	0.760383	-0.00386577	-0.00647714	0.94517	0.838315
RET3	1384	Aβ40	-0.0177974	0.00113465	0.00700493	-0.0173261	-0.0181433	0.196252	0.0547313
RET3	1384	Aβ42/Aβ40 ratio	-0.000602511	0.903386	0.975279	0.00312933	-0.00442314	0.892934	0.850088
CALL5	351	NfL	-0.00842341	0.410875	0.805753	-0.00474525	-0.0104114	0.948998	0.823015
CALL5	351	GFAP	-0.0334467	0.000251118	0.0208228	-0.0400279	-0.031571	0.566325	0.127573
CALL5	351	Aβ40	-0.0188384	0.00881156	0.035908	-0.00193764	-0.0256295	0.952969	0.0171638
CALL5	351	Aβ42/Aβ40 ratio	0.00526299	0.427949	0.777052	0.00204113	0.00715034	0.960327	0.788569
RASK	911	NfL	-0.00336548	0.411247	0.805753	0.00543178	-0.0111875	0.847424	0.560122
RASK	911	GFAP	-0.00552532	0.153566	0.565181	-0.0115153	-0.00258151	0.597045	0.888568
RASK	911	Aβ40	-0.000178096	0.952353	0.974905	-0.00145962	0.000731274	0.899343	0.919999
RASK	911	Aβ42/Aβ40 ratio	0.00200006	0.450279	0.791271	0.00244212	0.00155921	0.836336	0.910939
MANBA	727	NfL	0.00559244	0.411885	0.805753	-0.00451944	0.0113282	0.940347	0.728611
MANBA	727	GFAP	-0.00126104	0.83849	0.944462	-0.00581272	0.000111576	0.920924	0.99735
MANBA	727	Aβ40	-0.00513054	0.297556	0.480847	-0.000894276	-0.00677622	0.974658	0.438765
MANBA	727	Aβ42/Aβ40 ratio	-0.00373292	0.407139	0.767386	0.000874433	-0.00625437	0.977129	0.674869
C1QR1	1333	NfL	0.00529604	0.413864	0.805753	0.0119116	0.0034294	0.850057	0.908666
C1QR1	1333	GFAP	0.00660049	0.237004	0.612423	-0.00077038	0.00764024	0.991701	0.725318
C1QR1	1333	Aβ40	-0.00542352	0.200983	0.3674	-0.00549204	-0.00541046	0.818646	0.438765
C1QR1	1333	Aβ42/Aβ40 ratio	0.00348856	0.396322	0.763398	0.0120364	0.00106714	0.611822	0.955795
PDIA3	504	NfL	0.00667795	0.414133	0.805753	-0.0110501	0.0117953	0.897349	0.736116
PDIA3	504	GFAP	0.00848084	0.2338	0.610226	-0.0135415	0.0118311	0.873555	0.624015
PDIA3	504	Aβ40	0.00772509	0.173472	0.331818	-0.0134237	0.0125063	0.593918	0.147618
PDIA3	504	Aβ42/Aβ40 ratio	-0.0017377	0.743585	0.92323	0.000554451	-0.00247232	0.992133	0.915854
PLOD1	1161	NfL	-0.00432652	0.414603	0.805753	-0.0249747	0.00503705	0.431067	0.828965
PLOD1	1161	GFAP	0.00373586	0.447253	0.767671	-0.00127305	0.0050116	0.977386	0.792892
PLOD1	1161	Aβ40	-0.00570685	0.147073	0.300262	-0.012075	-0.00364065	0.379354	0.624473
PLOD1	1161	Aβ42/Aβ40 ratio	-0.000627343	0.859085	0.964833	0.012538	-0.00663165	0.423338	0.502823
ADIPO	981	NfL	0.0058451	0.415057	0.805753	0.00312484	0.00692773	0.948998	0.823015
ADIPO	981	GFAP	-0.000496971	0.93716	0.975972	-0.0132339	0.00232209	0.822489	0.939608
ADIPO	981	Aβ40	0.00424888	0.397928	0.58359	-0.00597535	0.00732517	0.789767	0.394145
ADIPO	981	Aβ42/Aβ40 ratio	0.00195182	0.677696	0.901488	0.0137734	-0.00295054	0.531969	0.877838
PCSK9	1334	NfL	0.00748131	0.419213	0.805753	0.00749264	0.00746585	0.902556	0.892636
PCSK9	1334	GFAP	-0.0101227	0.226602	0.606376	-0.0160642	-0.00614162	0.740605	0.88639
PCSK9	1334	Aβ40	0.000348974	0.957616	0.977173	0.00764115	-0.00590073	0.679188	0.701531
PCSK9	1334	Aβ42/Aβ40 ratio	0.00582951	0.326425	0.685426	0.0086579	0.00252131	0.702794	0.94939
K2C6A	30	NfL	-0.00654547	0.419492	0.805753	-0.0209946	-0.000877252	0.765519	0.993005
K2C6A	30	GFAP	-0.018223	0.010617	0.165851	-0.0236855	-0.0171098	0.701337	0.313336
K2C6A	30	Aβ40	-0.0228492	4.8e-05	0.000489989	-0.018424	-0.024064	0.37828	0.00185911
K2C6A	30	Aβ42/Aβ40 ratio	0.00756986	0.152362	0.459509	0.0148487	0.00462098	0.555711	0.805847
FLNC	1156	NfL	0.00643278	0.419679	0.805753	-0.0040744	0.0131121	0.948128	0.7287
FLNC	1156	GFAP	-0.00834675	0.240084	0.615681	-0.00876841	-0.00821284	0.899923	0.781785
FLNC	1156	Aβ40	-0.0117929	0.0337405	0.100273	-0.00743619	-0.0136723	0.704659	0.132696
FLNC	1156	Aβ42/Aβ40 ratio	0.00858219	0.0900392	0.358419	0.00843171	0.00867492	0.708001	0.593436
CO4A1	740	NfL	0.00822452	0.431059	0.823003	0.0285332	-0.000780409	0.727358	0.995045
CO4A1	740	GFAP	-0.00442158	0.634551	0.87346	0.0237306	-0.0109851	0.754637	0.778241
CO4A1	740	Aβ40	-0.00186786	0.801543	0.890055	0.0147968	-0.00710861	0.612283	0.604831
CO4A1	740	Aβ42/Aβ40 ratio	0.00372157	0.586444	0.869615	-0.00695608	0.00844684	0.867751	0.707792
QSOX2	955	NfL	0.00375983	0.432977	0.823818	-0.00699493	0.00919028	0.851552	0.711625
QSOX2	955	GFAP	-0.00150901	0.724547	0.903967	-0.0126659	0.00146692	0.701337	0.946842
QSOX2	955	Aβ40	0.00427318	0.214161	0.38237	0.00759516	0.00301906	0.531547	0.654182
QSOX2	955	Aβ42/Aβ40 ratio	0.00256145	0.410011	0.767992	0.0087529	-0.000771012	0.493366	0.964175
SIA8E	1217	NfL	-0.00644429	0.433629	0.823818	-0.00855029	-0.00501844	0.896859	0.908666
SIA8E	1217	GFAP	-0.00287828	0.70044	0.893247	-0.0271652	0.00523817	0.577846	0.877472
SIA8E	1217	Aβ40	-0.0184181	0.000787429	0.00510591	-0.0270735	-0.0137493	0.0491127	0.140949
SIA8E	1217	Aβ42/Aβ40 ratio	0.00451295	0.381948	0.747227	0.00110533	0.00695722	0.976126	0.707792
B4GT1	832	NfL	-0.00590843	0.443934	0.832545	0.00585928	-0.011867	0.939183	0.7395
B4GT1	832	GFAP	-0.0105548	0.130869	0.524838	-0.0165057	-0.00903272	0.760052	0.750295
B4GT1	832	Aβ40	-0.0053996	0.329176	0.514213	0.00572277	-0.0088655	0.824527	0.334694
B4GT1	832	Aβ42/Aβ40 ratio	-0.00115849	0.819611	0.958907	0.00493405	-0.00398526	0.869059	0.842535
RL8	1163	NfL	0.0117095	0.445564	0.832545	0.00722442	0.017259	0.940347	0.828965
RL8	1163	GFAP	0.0200115	0.172039	0.57688	0.0200845	0.0199637	0.824072	0.778241
RL8	1163	Aβ40	0.0371877	0.000846811	0.00545664	0.0354599	0.0386125	0.173654	0.050799
RL8	1163	Aβ42/Aβ40 ratio	-0.00735944	0.474327	0.804327	-0.0151093	0.0010943	0.702794	0.987788
MA2A1	952	NfL	0.0121537	0.449152	0.832545	0.0234441	0.00917806	0.896859	0.893651
MA2A1	952	GFAP	0.00633309	0.649417	0.883311	-0.0457294	0.0136022	0.754637	0.792892
MA2A1	952	Aβ40	0.00955184	0.393875	0.581784	-0.0377306	0.0185859	0.45753	0.293627
MA2A1	952	Aβ42/Aβ40 ratio	-0.015986	0.127506	0.435292	-0.0157109	-0.0160595	0.827118	0.58924
SCTM1	1100	NfL	0.00346657	0.451594	0.832545	-0.0020001	0.00597954	0.948998	0.766884
SCTM1	1100	GFAP	0.00696855	0.0656731	0.375553	0.00842263	0.0067162	0.828394	0.589846
SCTM1	1100	Aβ40	-0.00271239	0.391496	0.5791	-0.00132203	-0.00306727	0.938284	0.5901
SCTM1	1100	Aβ42/Aβ40 ratio	0.00231932	0.446046	0.788806	0.00381369	0.00166912	0.827118	0.900167
XYLT1	1284	NfL	-0.00966383	0.453494	0.832545	-0.0017617	-0.0131062	0.987995	0.823015
XYLT1	1284	GFAP	-0.014631	0.201549	0.590606	-0.0116112	-0.0153321	0.920924	0.744611
XYLT1	1284	Aβ40	-0.0116541	0.200064	0.3674	-0.00309267	-0.0142909	0.94525	0.346843
XYLT1	1284	Aβ42/Aβ40 ratio	-0.0045627	0.587923	0.869615	-0.0138531	-0.000430996	0.755566	0.995029
KRT35	93	NfL	-0.00605897	0.454054	0.832545	-0.0204802	0.0036573	0.718825	0.938244
KRT35	93	GFAP	-0.00829017	0.262451	0.637304	-0.0212002	-0.00369066	0.680826	0.911128
KRT35	93	Aβ40	0.00679834	0.239877	0.413031	-0.00314422	0.0117171	0.900826	0.2445
KRT35	93	Aβ42/Aβ40 ratio	-0.0175369	0.00065621	0.0198986	-0.00815186	-0.0240614	0.714882	0.0195321
LGUL	1274	NfL	0.00460597	0.454245	0.832545	0.0027332	0.0055508	0.948998	0.828965
LGUL	1274	GFAP	-0.00318104	0.567837	0.838177	-0.0121865	-0.000644454	0.776226	0.985438
LGUL	1274	Aβ40	-0.00669893	0.129646	0.27503	-0.0250898	-5.95941e-05	0.0487043	0.994644
LGUL	1274	Aβ42/Aβ40 ratio	-0.00250903	0.534945	0.831513	0.00229677	-0.00508061	0.911594	0.715146
MANS1	1210	NfL	0.00931993	0.456189	0.832545	0.00469173	0.0116563	0.953119	0.828965
MANS1	1210	GFAP	0.0102886	0.371204	0.721268	0.00332998	0.0119466	0.9767	0.792892
MANS1	1210	Aβ40	0.000357331	0.967304	0.981116	0.0185883	-0.00498376	0.593918	0.777852
MANS1	1210	Aβ42/Aβ40 ratio	0.00415027	0.612844	0.877558	0.0225507	-0.00455646	0.535795	0.900167
LYAG	1153	NfL	-0.00518402	0.456804	0.832545	-0.00256229	-0.006402	0.954653	0.828965
LYAG	1153	GFAP	-0.00850397	0.171781	0.57688	-0.0201735	-0.00560817	0.683206	0.827451
LYAG	1153	Aβ40	-0.00601005	0.226317	0.39818	-0.00889889	-0.00505644	0.648272	0.579357
LYAG	1153	Aβ42/Aβ40 ratio	0.000723013	0.874434	0.968358	-0.000860354	0.00145722	0.978933	0.955294
FCN3	639	NfL	-0.0101058	0.457279	0.832545	0.0101213	-0.0178313	0.940347	0.759754
FCN3	639	GFAP	-0.0186513	0.121305	0.504294	-0.0331752	-0.0156901	0.754637	0.750295
FCN3	639	Aβ40	-0.00644757	0.497361	0.673823	-0.0393211	0.00380011	0.210434	0.851376
FCN3	639	Aβ42/Aβ40 ratio	-0.016484	0.0598201	0.291534	-0.00280979	-0.0222839	0.962012	0.265414
PGS1	1001	NfL	-0.0083991	0.457477	0.832545	-0.00758677	-0.00859309	0.948998	0.840452
PGS1	1001	GFAP	-0.0233828	0.0142855	0.180626	-0.0389338	-0.0214744	0.701337	0.337139
PGS1	1001	Aβ40	-0.0156061	0.038433	0.110374	-0.0245505	-0.0141444	0.513394	0.213891
PGS1	1001	Aβ42/Aβ40 ratio	0.0109007	0.128148	0.436043	0.0206111	0.00853428	0.647945	0.689247
NLGN1	823	NfL	0.00435808	0.458328	0.832545	0.00236161	0.00554259	0.948998	0.828965
NLGN1	823	GFAP	0.00322914	0.544995	0.83243	-0.00491981	0.00578176	0.920924	0.792892
NLGN1	823	Aβ40	-0.0104963	0.0118102	0.0450377	-0.00283706	-0.0137396	0.88082	0.0324925
NLGN1	823	Aβ42/Aβ40 ratio	0.00567711	0.13652	0.441228	0.00784468	0.00434976	0.647945	0.781153
R4RL1	1182	NfL	-0.00372965	0.459335	0.832545	-0.00405305	-0.00352928	0.919182	0.87955
R4RL1	1182	GFAP	-0.00469478	0.286661	0.658938	-0.00810384	-0.00368118	0.822489	0.837688
R4RL1	1182	Aβ40	-0.00314077	0.375181	0.563039	0.000446912	-0.00445475	0.983821	0.475806
R4RL1	1182	Aβ42/Aβ40 ratio	0.000648405	0.842447	0.964394	-2.81802e-05	0.00100708	0.998967	0.955795
VNN1	538	NfL	-0.0118139	0.460207	0.832545	-0.00714322	-0.0157964	0.948998	0.828965
VNN1	538	GFAP	0.00868774	0.560274	0.838177	0.0128589	0.006805	0.920924	0.928561
VNN1	538	Aβ40	0.0178168	0.121049	0.262739	0.00033958	0.0289945	0.992669	0.150867
VNN1	538	Aβ42/Aβ40 ratio	-0.0111833	0.278602	0.640382	-0.0052298	-0.0165963	0.911594	0.652302
S23IP	1190	NfL	-0.00515675	0.460965	0.832545	-0.00176692	-0.00670355	0.978559	0.828965
S23IP	1190	GFAP	0.00785525	0.207103	0.59312	0.0286967	0.00315787	0.577846	0.905402
S23IP	1190	Aβ40	0.012804	0.00965242	0.0387223	0.0286962	0.00836052	0.0737434	0.303151
S23IP	1190	Aβ42/Aβ40 ratio	-0.00304177	0.512666	0.825873	-0.00715462	-0.00147291	0.782159	0.954389
H31T	933	NfL	-0.00440378	0.461445	0.832545	-0.0044978	-0.00433014	0.919182	0.882513
H31T	933	GFAP	0.000543522	0.924006	0.974079	-0.00563805	0.00280443	0.920924	0.911934
H31T	933	Aβ40	-0.0110294	0.0136143	0.0501298	-0.00769262	-0.0127219	0.603189	0.0834257
H31T	933	Aβ42/Aβ40 ratio	0.00687854	0.091371	0.360933	0.0107419	0.00443445	0.504873	0.790373
SNED1	703	NfL	-0.00581699	0.461637	0.832545	0.00240374	-0.00976943	0.970609	0.768776
SNED1	703	GFAP	-0.00208404	0.769132	0.922722	-0.00640437	-0.000969981	0.921134	0.985438
SNED1	703	Aβ40	0.00210952	0.707819	0.828332	0.00765194	0.000156404	0.720852	0.98926
SNED1	703	Aβ42/Aβ40 ratio	0.00321653	0.532761	0.831513	0.005841	0.00188002	0.836336	0.946848
JAM3	600	NfL	0.00721806	0.461883	0.832545	0.00786825	0.00705493	0.940347	0.846181
JAM3	600	GFAP	0.00523084	0.539258	0.828865	-0.00465893	0.00654663	0.961758	0.84211
JAM3	600	Aβ40	-0.00375671	0.581457	0.736464	-0.00667671	-0.00317873	0.871969	0.814827
JAM3	600	Aβ42/Aβ40 ratio	-0.00320757	0.615164	0.878406	-0.00297052	-0.00327399	0.955795	0.900257
4F2	791	NfL	-0.00845716	0.464237	0.832545	-0.0207753	0.00121611	0.803116	0.993005
4F2	791	GFAP	0.0114827	0.283592	0.658747	0.0129357	0.010906	0.89285	0.801412
4F2	791	Aβ40	0.0116304	0.153994	0.306906	0.00325364	0.0166925	0.921745	0.257744
4F2	791	Aβ42/Aβ40 ratio	0.00692429	0.352628	0.711828	0.0213917	-0.00493999	0.434382	0.890236
CD109	916	NfL	0.00760518	0.465476	0.832545	0.00208011	0.0104966	0.980836	0.823015
CD109	916	GFAP	0.00841436	0.369825	0.721268	3.31994e-05	0.010837	0.999635	0.781785
CD109	916	Aβ40	-0.00299119	0.688168	0.818059	0.00242603	-0.00492103	0.945058	0.75307
CD109	916	Aβ42/Aβ40 ratio	0.0111057	0.0981894	0.372181	0.00838935	0.0125823	0.815725	0.5282
CNTN6	511	NfL	0.00370821	0.465654	0.832545	-0.00636877	0.00651694	0.91382	0.759754
CNTN6	511	GFAP	-0.00152622	0.731239	0.908322	-0.00502675	-0.00100665	0.921594	0.969306
CNTN6	511	Aβ40	0.00225149	0.531867	0.701766	0.00838473	0.00103051	0.623765	0.893707
CNTN6	511	Aβ42/Aβ40 ratio	0.00220443	0.51034	0.823413	0.013152	-0.000891183	0.462433	0.955795
CALL3	463	NfL	0.00456461	0.465926	0.832545	0.0123332	0.000953476	0.829149	0.988165
CALL3	463	GFAP	0.0103473	0.0621129	0.369047	0.019266	0.00816923	0.660773	0.703221
CALL3	463	Aβ40	0.00581089	0.189423	0.355082	0.0242679	-8.20671e-05	0.0756331	0.991948
CALL3	463	Aβ42/Aβ40 ratio	-0.00470486	0.253644	0.602551	-0.0105375	-0.00212264	0.601375	0.910939
GOLM2	1355	NfL	-0.00934035	0.466	0.832545	0.00711233	-0.0176383	0.948128	0.759754
GOLM2	1355	GFAP	-0.0128529	0.286049	0.658938	-0.0111958	-0.013259	0.921134	0.781785
GOLM2	1355	Aβ40	0.00507395	0.567197	0.728244	0.0327656	-0.00229297	0.319785	0.90345
GOLM2	1355	Aβ42/Aβ40 ratio	-0.012164	0.16019	0.471212	-0.026632	-0.00599435	0.48713	0.865566
MAG	900	NfL	-0.00557859	0.466742	0.832545	0.0106206	-0.0103179	0.896859	0.753968
MAG	900	GFAP	-0.000552348	0.934652	0.974344	0.0190871	-0.00361262	0.766288	0.899217
MAG	900	Aβ40	-0.000684453	0.898436	0.941349	0.00343385	-0.00137831	0.921745	0.900438
MAG	900	Aβ42/Aβ40 ratio	-0.00012688	0.980161	0.993654	-0.00615773	0.00137622	0.869059	0.955795
SPA12	1480	NfL	-0.00541022	0.467647	0.832719	0.0133354	-0.0243973	0.787978	0.504564
SPA12	1480	GFAP	-0.00944644	0.18002	0.579161	0.00319523	-0.0162578	0.947624	0.474492
SPA12	1480	Aβ40	0.00124656	0.823162	0.904096	0.00636952	-0.00223526	0.704794	0.872193
SPA12	1480	Aβ42/Aβ40 ratio	0.00516013	0.298508	0.660126	0.0092925	0.00114964	0.639778	0.972855
CD81	1114	NfL	0.00292681	0.470138	0.835641	0.00702912	0.00109854	0.847424	0.969398
CD81	1114	GFAP	0.0085947	0.0169398	0.198364	0.00875638	0.00855701	0.762924	0.328407
CD81	1114	Aβ40	0.00747938	0.00988914	0.0394061	0.00340856	0.00867267	0.795607	0.0443264
CD81	1114	Aβ42/Aβ40 ratio	-0.00663547	0.0128495	0.128619	-0.000786746	-0.00901901	0.966934	0.0818325
K1C18	901	NfL	0.0024068	0.47172	0.835641	-0.00527925	0.0056422	0.851552	0.711625
K1C18	901	GFAP	0.00154677	0.606507	0.858941	0.000123048	0.00195165	0.993318	0.88567
K1C18	901	Aβ40	0.00144769	0.561897	0.724145	0.000692149	0.00174756	0.950997	0.741121
K1C18	901	Aβ42/Aβ40 ratio	-8.49e-05	0.970079	0.989578	-0.00115767	0.000470719	0.920913	0.972386
ANXA2	299	NfL	-0.00371389	0.473663	0.837645	0.00227665	-0.00553301	0.953119	0.789423
ANXA2	299	GFAP	-0.00124682	0.783844	0.927491	0.00185788	-0.00174867	0.974528	0.930422
ANXA2	299	Aβ40	-0.00345119	0.343944	0.52918	-0.0185128	-0.000141209	0.171072	0.983955
ANXA2	299	Aβ42/Aβ40 ratio	0.00812254	0.0166502	0.151332	0.00739955	0.00833903	0.707478	0.256794
ITGBL	982	NfL	0.00857515	0.480127	0.846173	0.00979273	0.00788664	0.921571	0.892883
ITGBL	982	GFAP	-0.000879347	0.93465	0.974344	0.0109889	-0.0044042	0.920924	0.930262
ITGBL	982	Aβ40	0.00198497	0.814268	0.897872	0.00616417	0.00033075	0.876822	0.983955
ITGBL	982	Aβ42/Aβ40 ratio	-0.0141836	0.0673029	0.309774	-0.0102728	-0.0165115	0.782159	0.446178
CNTP2	350	NfL	-0.00223889	0.482915	0.846889	-0.00655199	-0.000612383	0.834399	0.97732
CNTP2	350	GFAP	0.00358258	0.202618	0.590606	-0.000916489	0.00447213	0.9767	0.668711
CNTP2	350	Aβ40	0.00281288	0.211757	0.380352	-0.00118013	0.00395444	0.921745	0.281731
CNTP2	350	Aβ42/Aβ40 ratio	0.00513087	0.0125832	0.127998	0.00890569	0.00354489	0.378857	0.558888
PSA	1098	NfL	-0.0067005	0.483558	0.846889	0.00557325	-0.0152859	0.940347	0.75068
PSA	1098	GFAP	0.0155878	0.0764517	0.408403	0.0193937	0.0141581	0.754637	0.684265
PSA	1098	Aβ40	-0.00440188	0.519037	0.692273	-0.00557744	-0.00384181	0.845666	0.799055
PSA	1098	Aβ42/Aβ40 ratio	-0.0044703	0.477733	0.807448	-0.00422556	-0.00464271	0.89635	0.868285
SEMG2	340	NfL	0.00662513	0.485945	0.846889	0.0104586	0.00482285	0.902335	0.923628
SEMG2	340	GFAP	-0.00599368	0.48201	0.794648	-0.0313632	0.000582266	0.60992	0.995069
SEMG2	340	Aβ40	-0.02343	0.000358431	0.00271722	-0.0377839	-0.0182814	0.0458871	0.0729985
SEMG2	340	Aβ42/Aβ40 ratio	0.022093	0.000273312	0.010093	0.021494	0.022403	0.398788	0.0602928
SPB12	515	NfL	-0.00489311	0.486024	0.846889	-0.0087834	-0.00173794	0.851552	0.974112
SPB12	515	GFAP	-0.00953349	0.142554	0.546274	-0.0154518	-0.00700154	0.706913	0.792892
SPB12	515	Aβ40	-0.00590693	0.248691	0.422914	0.00150382	-0.00986038	0.94321	0.279234
SPB12	515	Aβ42/Aβ40 ratio	0.00332012	0.472884	0.804327	0.0142782	-0.00530615	0.398788	0.788569
HPRT	1404	NfL	0.00544341	0.487335	0.846889	0.00284182	0.00813117	0.948998	0.828965
HPRT	1404	GFAP	-0.0046244	0.527735	0.819621	-0.00973406	-0.00184516	0.837278	0.971481
HPRT	1404	Aβ40	-0.00184961	0.74304	0.849306	-0.0111218	0.00435278	0.504309	0.738686
HPRT	1404	Aβ42/Aβ40 ratio	-0.00752152	0.1338	0.439323	0.00127669	-0.0161275	0.961304	0.21808
SPB4	282	NfL	-0.00701514	0.4899	0.846889	-0.00180135	-0.00915508	0.982348	0.828965
SPB4	282	GFAP	0.00594842	0.509664	0.811262	0.0271274	0.00130603	0.720151	0.985438
SPB4	282	Aβ40	-0.00983006	0.1681	0.323945	0.0172875	-0.0180436	0.529056	0.100693
SPB4	282	Aβ42/Aβ40 ratio	-0.00520539	0.431708	0.777052	-0.00756938	-0.00418702	0.846659	0.877838
K2C6B	37	NfL	-0.00510385	0.490183	0.846889	-0.0101449	-0.00219756	0.853208	0.967298
K2C6B	37	GFAP	-0.0123187	0.0649246	0.373951	-0.0204056	-0.00981251	0.680826	0.725318
K2C6B	37	Aβ40	-0.00440727	0.406873	0.590825	-0.00505456	-0.00414213	0.818646	0.70288
K2C6B	37	Aβ42/Aβ40 ratio	0.000484012	0.920512	0.980586	0.00398296	-0.00153651	0.880477	0.955795
MYL6	894	NfL	0.00400018	0.49047	0.846889	-0.0343778	0.0131993	0.431067	0.540578
MYL6	894	GFAP	-0.00250867	0.626934	0.87031	-0.0173168	-0.000572708	0.754637	0.985438
MYL6	894	Aβ40	-0.000806626	0.847478	0.914921	-0.0167625	0.0020188	0.366553	0.808209
MYL6	894	Aβ42/Aβ40 ratio	0.003369	0.389422	0.753666	0.0179865	-0.000582187	0.398788	0.975778
MARCO	836	NfL	0.00316137	0.493676	0.846889	0.00507568	0.00202688	0.896859	0.938442
MARCO	836	GFAP	0.0101907	0.0144559	0.180626	0.00868805	0.0106547	0.783942	0.313336
MARCO	836	Aβ40	0.00154789	0.641124	0.785967	0.00414889	0.000444771	0.725576	0.953246
MARCO	836	Aβ42/Aβ40 ratio	-0.0037183	0.21815	0.559485	-0.00718526	-0.0016274	0.580589	0.910939
CADH5	784	NfL	-0.00238739	0.494619	0.847097	0.00249527	-0.00517266	0.940347	0.753968
CADH5	784	GFAP	-0.00705996	0.0254575	0.242822	-0.00589749	-0.00740971	0.822489	0.374431
CADH5	784	Aβ40	-0.00356708	0.156497	0.308923	-0.00147002	-0.00443857	0.899343	0.306048
CADH5	784	Aβ42/Aβ40 ratio	0.00188112	0.411968	0.768063	0.00435335	0.000422196	0.685868	0.975778
CYTB	841	NfL	0.00636521	0.497336	0.84928	0.0330014	-0.00319158	0.620249	0.952376
CYTB	841	GFAP	0.00503836	0.541053	0.828865	0.0119815	0.00392284	0.915382	0.911128
CYTB	841	Aβ40	-0.010321	0.104382	0.232416	-0.00180293	-0.0122556	0.960629	0.213891
CYTB	841	Aβ42/Aβ40 ratio	0.00169107	0.775796	0.940995	0.00564318	0.000310314	0.881378	0.995029
COFA1	807	NfL	-0.0077574	0.500517	0.850136	-0.0182466	-0.0006873	0.847424	0.995045
COFA1	807	GFAP	0.0176161	0.0963996	0.454836	0.00386627	0.0225309	0.961758	0.492208
COFA1	807	Aβ40	-0.0167874	0.0408331	0.11534	-0.025466	-0.0121846	0.267977	0.427613
COFA1	807	Aβ42/Aβ40 ratio	0.00586144	0.433255	0.777052	-0.00149125	0.0113247	0.976126	0.660431
INVO	336	NfL	0.00431156	0.503596	0.851159	0.00814435	0.00153538	0.859026	0.974112
INVO	336	GFAP	-0.00466768	0.424065	0.74886	0.00605601	-0.00816896	0.920924	0.744611
INVO	336	Aβ40	-0.013207	0.00371145	0.0181351	-0.00131591	-0.0181584	0.947309	0.00704091
INVO	336	Aβ42/Aβ40 ratio	0.0054196	0.204732	0.538466	0.00447382	0.00609616	0.836336	0.682728
APLP1	67	NfL	-0.00542353	0.505263	0.85133	0.00281233	-0.0138965	0.948998	0.753968
APLP1	67	GFAP	-0.00694828	0.377654	0.721268	0.00580327	-0.0145347	0.920924	0.667888
APLP1	67	Aβ40	0.0122302	0.0347747	0.102436	0.0175949	0.0079055	0.207414	0.507012
APLP1	67	Aβ42/Aβ40 ratio	5.71e-05	0.991239	0.995007	0.00159703	-0.0018294	0.954827	0.955795
KRT81	38	NfL	-0.0053689	0.505348	0.85133	-0.0140566	-0.0022118	0.847424	0.967298
KRT81	38	GFAP	0.00391951	0.580882	0.842161	-0.0103932	0.00667585	0.899923	0.801412
KRT81	38	Aβ40	0.00426749	0.458049	0.640392	-0.00979682	0.00752693	0.704659	0.435419
KRT81	38	Aβ42/Aβ40 ratio	0.00362589	0.498511	0.817115	0.00767554	0.0022992	0.820355	0.927517
CAH10	1138	NfL	0.00405673	0.507255	0.851504	-0.0101463	0.0137658	0.840735	0.654695
CAH10	1138	GFAP	0.00680677	0.214148	0.599964	0.00185363	0.00851166	0.967929	0.701005
CAH10	1138	Aβ40	-0.00266209	0.536949	0.705697	0.00747007	-0.00730768	0.612283	0.333523
CAH10	1138	Aβ42/Aβ40 ratio	0.00100136	0.797167	0.947521	-0.00245491	0.00335146	0.905094	0.837474
DIK2B	1294	NfL	-0.00624427	0.507483	0.851504	-0.0104957	-0.00312941	0.887948	0.958421
DIK2B	1294	GFAP	0.016336	0.0527456	0.339199	0.00572298	0.0195797	0.94517	0.38749
DIK2B	1294	Aβ40	0.010879	0.0822086	0.196058	0.0154484	0.00862679	0.428395	0.45264
DIK2B	1294	Aβ42/Aβ40 ratio	-0.00815773	0.163336	0.473031	-0.00283277	-0.0115295	0.920913	0.509667
PCDH1	564	NfL	-0.00497196	0.507929	0.851504	-0.0219551	0.00132381	0.727358	0.980792
PCDH1	564	GFAP	-0.00599179	0.367231	0.721268	-0.00903756	-0.00540026	0.910993	0.837688
PCDH1	564	Aβ40	-0.00508516	0.34423	0.52918	-0.0061367	-0.00482113	0.818646	0.624473
PCDH1	564	Aβ42/Aβ40 ratio	0.000841359	0.865841	0.966787	8.10937e-05	0.00110844	0.998967	0.968244
CSPG5	953	NfL	0.00817448	0.516182	0.861139	0.0242507	0.00387388	0.847424	0.956367
CSPG5	953	GFAP	0.00812432	0.457737	0.778552	0.0177124	0.0067741	0.904431	0.882829
CSPG5	953	Aβ40	0.0539213	1.02e-10	3.91e-09	0.0395862	0.0564222	0.267568	7.01677e-08
CSPG5	953	Aβ42/Aβ40 ratio	-0.01872	0.0222744	0.168127	-0.0209174	-0.018122	0.679631	0.330588
NFASC	97	NfL	-0.0108364	0.517913	0.862003	-0.0426229	0.00140897	0.775044	0.995045
NFASC	97	GFAP	0.002424	0.869313	0.951613	-0.00968618	0.00485117	0.947624	0.946842
NFASC	97	Aβ40	0.0918851	2.25e-18	2.9e-16	0.073041	0.0969324	0.0263608	1.03079e-12
NFASC	97	Aβ42/Aβ40 ratio	-0.0411699	7.6e-05	0.00359578	-0.00643734	-0.0559256	0.911594	0.00205034
K2C73	382	NfL	0.00894774	0.523641	0.866571	0.00926178	0.00875807	0.940347	0.898796
K2C73	382	GFAP	-0.027042	0.0347832	0.269635	0.0158231	-0.0394563	0.899923	0.191325
K2C73	382	Aβ40	0.00832378	0.397357	0.58359	0.0398972	-0.00653248	0.140964	0.758766
K2C73	382	Aβ42/Aβ40 ratio	-0.0196084	0.02815	0.191508	-0.045122	-0.00140046	0.214567	0.976527
GALNS	1306	NfL	-0.00503573	0.524841	0.867165	0.00377668	-0.00899913	0.948998	0.789423
GALNS	1306	GFAP	-0.00289544	0.68093	0.892044	-0.00617638	-0.00216916	0.929231	0.952207
GALNS	1306	Aβ40	0.00742296	0.186228	0.350366	0.0118746	0.00606588	0.592992	0.54332
GALNS	1306	Aβ42/Aβ40 ratio	-0.0101947	0.0462772	0.253225	-0.00768686	-0.011351	0.774679	0.384481
CO5A1	1251	NfL	0.00842942	0.526934	0.86923	0.0133292	0.00666664	0.91866	0.920991
CO5A1	1251	GFAP	0.0357077	0.00217971	0.067554	0.0145785	0.0399371	0.920924	0.121354
CO5A1	1251	Aβ40	0.055004	4.47e-10	1.4e-08	0.0619633	0.0529306	0.0182513	8.62823e-06
CO5A1	1251	Aβ42/Aβ40 ratio	-0.0157039	0.0651334	0.302489	-0.0234888	-0.0123258	0.555711	0.632991
LV319	963	NfL	0.00613121	0.52835	0.870174	0.00413332	0.00701114	0.948998	0.861417
LV319	963	GFAP	0.0121733	0.161538	0.565181	0.0427111	0.00499567	0.553802	0.892782
LV319	963	Aβ40	-2.05e-05	0.997637	0.998881	0.0178764	-0.00493561	0.517761	0.719453
LV319	963	Aβ42/Aβ40 ratio	0.00289887	0.653497	0.892659	-0.013233	0.00945227	0.691874	0.631772
NTRK3	959	NfL	-0.00328915	0.529624	0.870637	-0.00833877	-0.000223146	0.847424	0.995045
NTRK3	959	GFAP	-0.0053966	0.256362	0.632691	-0.0153665	-0.00217231	0.623499	0.918795
NTRK3	959	Aβ40	-0.00830678	0.0248527	0.0785985	-0.023186	-0.00111877	0.0119373	0.895378
NTRK3	959	Aβ42/Aβ40 ratio	0.00775058	0.0217129	0.168127	0.0144591	0.00334135	0.258023	0.801419
GALT7	822	NfL	-0.00765138	0.533379	0.87223	-0.0166977	-0.00441359	0.893499	0.950254
GALT7	822	GFAP	-0.00269821	0.804542	0.932182	-0.0370017	0.00395724	0.701337	0.939608
GALT7	822	Aβ40	0.0206371	0.0138342	0.0507581	-0.00505665	0.0265453	0.920093	0.0259006
GALT7	822	Aβ42/Aβ40 ratio	-0.021429	0.0075613	0.0939241	-0.0070335	-0.026463	0.892934	0.0820092
HLAC	397	NfL	0.00683456	0.534321	0.87223	-0.00668026	0.0159939	0.940347	0.759754
HLAC	397	GFAP	0.0023053	0.819269	0.9354	0.0128878	-0.00176004	0.886179	0.983337
HLAC	397	Aβ40	0.00978958	0.204731	0.371577	-0.0114459	0.0213335	0.653002	0.0991951
HLAC	397	Aβ42/Aβ40 ratio	0.000263761	0.970339	0.989578	0.0110774	-0.00807803	0.708001	0.788569
NRP2	754	NfL	-0.00676345	0.534674	0.87223	0.0012625	-0.0139893	0.987258	0.789423
NRP2	754	GFAP	0.00439939	0.66625	0.888312	0.00543727	0.00390474	0.94517	0.944541
NRP2	754	Aβ40	-0.000456056	0.953302	0.974905	0.016773	-0.01265	0.440622	0.405044
NRP2	754	Aβ42/Aβ40 ratio	0.0126803	0.0680111	0.311642	0.0174893	0.00781739	0.462433	0.7964
PSB6	1240	NfL	0.00529298	0.53579	0.87267	-0.0129088	0.00979722	0.896859	0.768776
PSB6	1240	GFAP	-0.00619274	0.402924	0.735247	-0.0199435	-0.00433061	0.81565	0.888568
PSB6	1240	Aβ40	-0.0211456	0.000188227	0.00159067	-0.0328436	-0.0189095	0.137593	0.0149615
PSB6	1240	Aβ42/Aβ40 ratio	0.00263024	0.631796	0.880571	0.0144714	-0.000677507	0.659923	0.978685
CEMIP	1028	NfL	0.00727675	0.538695	0.873262	-0.0033353	0.013354	0.970609	0.809319
CEMIP	1028	GFAP	-0.00737883	0.492369	0.800681	-0.0264981	-0.0015058	0.750305	0.985438
CEMIP	1028	Aβ40	0.00761724	0.354324	0.542001	-0.0452312	0.0317428	0.0340828	0.0101604
CEMIP	1028	Aβ42/Aβ40 ratio	-0.00307336	0.686487	0.901553	0.0167188	-0.0156183	0.614245	0.47304
CBPB1	1236	NfL	0.00765469	0.541743	0.87545	-0.000377575	0.014008	0.997626	0.823015
CBPB1	1236	GFAP	0.0167757	0.1424	0.546274	0.0171276	0.0166376	0.837278	0.740707
CBPB1	1236	Aβ40	0.0155085	0.067375	0.169039	0.0195032	0.0126276	0.399014	0.45057
CBPB1	1236	Aβ42/Aβ40 ratio	-0.00183722	0.817687	0.958907	-0.00754282	0.00365368	0.836336	0.938575
MDGA1	771	NfL	-0.00286841	0.545105	0.87712	-0.00380395	-0.00224358	0.91866	0.937279
MDGA1	771	GFAP	-0.00405371	0.350712	0.715808	-0.000236579	-0.00540016	0.993241	0.778241
MDGA1	771	Aβ40	-0.00133102	0.699233	0.820147	0.00562366	-0.0044804	0.637456	0.474234
MDGA1	771	Aβ42/Aβ40 ratio	0.00196046	0.53275	0.831513	0.00212116	0.00185745	0.90137	0.899689
CHAD	1003	NfL	-0.00364032	0.548125	0.877472	-0.0158711	0.00149613	0.753945	0.974112
CHAD	1003	GFAP	0.00663919	0.217903	0.600689	0.0100893	0.00587563	0.837278	0.781785
CHAD	1003	Aβ40	0.00467001	0.273754	0.457022	0.0130175	0.00197426	0.385128	0.823313
CHAD	1003	Aβ42/Aβ40 ratio	-0.00428989	0.273263	0.63311	-0.00104387	-0.00576757	0.971146	0.632991
SORT	909	NfL	-0.00607423	0.549187	0.877472	-0.0116376	-0.00226192	0.887948	0.976401
SORT	909	GFAP	-0.018502	0.0461533	0.321514	-0.0391408	-0.0108424	0.542738	0.781785
SORT	909	Aβ40	-0.00194857	0.788175	0.880399	-0.00635674	0.000350708	0.818646	0.98307
SORT	909	Aβ42/Aβ40 ratio	0.0034996	0.591171	0.869615	0.0222372	-0.0106842	0.378857	0.631772
PHX2B	1331	NfL	0.0140462	0.549672	0.877472	0.0220465	0.00750131	0.898026	0.967298
PHX2B	1331	GFAP	0.0160196	0.462163	0.779708	0.0228155	0.0130616	0.901357	0.899217
PHX2B	1331	Aβ40	-0.0249079	0.146728	0.300152	0.00607651	-0.0419897	0.932624	0.150951
PHX2B	1331	Aβ42/Aβ40 ratio	0.0278427	0.0713499	0.32034	-0.00395313	0.052296	0.962841	0.141683
TSP1	683	NfL	0.00720925	0.550444	0.877472	-0.00570033	0.0121782	0.948998	0.823015
TSP1	683	GFAP	0.0196173	0.064579	0.373951	-0.00815935	0.0252349	0.94517	0.319251
TSP1	683	Aβ40	0.000651042	0.939312	0.970768	-0.011828	0.00412248	0.74726	0.814827
TSP1	683	Aβ42/Aβ40 ratio	0.00333987	0.672853	0.901441	0.00980176	0.000807458	0.836336	0.986172
TGM2	1469	NfL	0.00362904	0.550654	0.877472	-0.0169951	0.0116062	0.747059	0.711625
TGM2	1469	GFAP	-0.00182198	0.758939	0.919933	-0.0117657	0.000577073	0.822489	0.988513
TGM2	1469	Aβ40	-0.00849617	0.0427011	0.119633	-0.00884668	-0.00841646	0.638369	0.191929
TGM2	1469	Aβ42/Aβ40 ratio	0.00634889	0.125179	0.430485	0.0177232	0.00154526	0.378857	0.938829
OLFL3	322	NfL	0.00415248	0.551795	0.877934	-0.00572213	0.0116164	0.91866	0.7395
OLFL3	322	GFAP	0.00663518	0.303296	0.678651	0.012833	0.00414539	0.760052	0.888568
OLFL3	322	Aβ40	-0.0023509	0.645942	0.788126	0.00386154	-0.00551173	0.851062	0.582393
OLFL3	322	Aβ42/Aβ40 ratio	0.0017801	0.700018	0.901553	0.00304969	0.000877138	0.899621	0.975778
GDF8	1047	NfL	0.00489271	0.553221	0.878013	0.00340913	0.00551063	0.953119	0.873441
GDF8	1047	GFAP	-0.00800889	0.273724	0.642846	-0.0268619	-0.003803	0.650984	0.902396
GDF8	1047	Aβ40	-0.00459568	0.431919	0.614998	-0.0187955	-0.000341811	0.366553	0.979259
GDF8	1047	Aβ42/Aβ40 ratio	0.0137161	0.0105795	0.118139	0.0114382	0.0146524	0.685868	0.216274
VDAC2	977	NfL	0.00729572	0.553549	0.878013	-0.00905629	0.0161073	0.939183	0.766884
VDAC2	977	GFAP	-0.0140751	0.202375	0.590606	-0.0653053	0.00175251	0.337251	0.98534
VDAC2	977	Aβ40	-0.0401863	3.7e-06	5.01e-05	-0.0566254	-0.0344085	0.0203256	0.00589898
VDAC2	977	Aβ42/Aβ40 ratio	0.00978294	0.227137	0.569989	0.0105788	0.00935673	0.800742	0.757918
ANTR1	1234	NfL	-0.00724333	0.555836	0.879906	0.00748538	-0.0122139	0.948998	0.823015
ANTR1	1234	GFAP	0.00569493	0.601021	0.853516	-0.0120019	0.00891793	0.920924	0.837688
ANTR1	1234	Aβ40	-0.0286926	0.000501747	0.00351906	-0.0234494	-0.0301356	0.468537	0.00935463
ANTR1	1234	Aβ42/Aβ40 ratio	0.0136626	0.0797797	0.340025	0.027017	0.00836424	0.462433	0.777582
TM109	1283	NfL	-0.00222777	0.55939	0.879906	-0.00152802	-0.00294785	0.948998	0.882513
TM109	1283	GFAP	0.000862104	0.816012	0.934347	-0.0111215	0.00585707	0.620393	0.701911
TM109	1283	Aβ40	0.000989736	0.720607	0.836651	-0.0042494	0.00463698	0.606677	0.391552
TM109	1283	Aβ42/Aβ40 ratio	0.000962488	0.702688	0.901553	0.00640239	-0.00419763	0.462433	0.639458
K2C3	177	NfL	0.00816331	0.562989	0.879906	0.0493781	-0.0028501	0.718825	0.974112
K2C3	177	GFAP	-0.026106	0.0305971	0.256632	0.0376587	-0.0347867	0.7557	0.191325
K2C3	177	Aβ40	-0.00133736	0.891517	0.938944	0.00387325	-0.00229871	0.947309	0.909387
K2C3	177	Aβ42/Aβ40 ratio	0.00363621	0.692674	0.901553	0.0140383	0.000812033	0.823789	0.987788
PILRA	1112	NfL	0.00362941	0.564057	0.879906	-0.0162156	0.0110955	0.775044	0.711625
PILRA	1112	GFAP	0.00683761	0.219762	0.602189	0.0261879	0.00292383	0.577846	0.901688
PILRA	1112	Aβ40	0.0010877	0.808774	0.894685	0.00716647	-0.000439561	0.710575	0.963107
PILRA	1112	Aβ42/Aβ40 ratio	4.24e-05	0.991892	0.995007	0.00661215	-0.00228665	0.782159	0.896088
GNS	772	NfL	-0.00521628	0.564664	0.879906	-0.0177601	-6.35787e-05	0.840735	0.998912
GNS	772	GFAP	-0.0140978	0.0782445	0.409845	-0.0105946	-0.0148528	0.9065	0.554122
GNS	772	Aβ40	-0.0156244	0.012997	0.0485505	0.0034579	-0.0213614	0.920093	0.0185887
GNS	772	Aβ42/Aβ40 ratio	0.00620934	0.290575	0.649854	0.00107501	0.00845972	0.978933	0.634824
VWF	355	NfL	0.00512626	0.564694	0.879906	0.00556816	0.00501204	0.948998	0.893651
VWF	355	GFAP	0.00434415	0.573485	0.838177	-0.0183502	0.00744701	0.837278	0.792892
VWF	355	Aβ40	-0.0167974	0.00622103	0.0270628	-0.00398401	-0.0192207	0.920093	0.0250586
VWF	355	Aβ42/Aβ40 ratio	0.008356	0.149121	0.459356	0.0103691	0.00780504	0.780936	0.639458
MYH7	122	NfL	-0.00604764	0.564983	0.879906	0.000129675	-0.0122591	0.998957	0.823015
MYH7	122	GFAP	0.0177696	0.0723694	0.394777	0.0275748	0.0124888	0.611119	0.781785
MYH7	122	Aβ40	0.0254902	0.00058698	0.00400779	0.0445406	0.00909757	0.00287443	0.571192
MYH7	122	Aβ42/Aβ40 ratio	-0.0186707	0.00496727	0.0721304	-0.0266572	-0.0094417	0.258023	0.73754
QPCT	577	NfL	-0.00417219	0.567591	0.881443	-0.0236079	0.00123992	0.727358	0.980792
QPCT	577	GFAP	0.00517355	0.415968	0.744553	-0.012624	0.00776663	0.871227	0.754866
QPCT	577	Aβ40	0.00208138	0.684382	0.816394	-0.00576344	0.00363367	0.846689	0.708151
QPCT	577	Aβ42/Aβ40 ratio	-0.00616995	0.197332	0.526871	-0.00292651	-0.0070744	0.92659	0.609779
CA2D2	680	NfL	-0.00318773	0.568497	0.881443	-0.0072035	-0.000376502	0.854393	0.995045
CA2D2	680	GFAP	-0.0108796	0.0334757	0.267546	-0.0181529	-0.00813019	0.577846	0.69448
CA2D2	680	Aβ40	-0.0192996	7.9e-07	1.27e-05	-0.0219217	-0.0178365	0.0182513	0.00298745
CA2D2	680	Aβ42/Aβ40 ratio	0.00905672	0.0114661	0.120628	0.0128148	0.00610795	0.378857	0.624375
DCC	562	NfL	0.00314049	0.572354	0.882059	0.00180215	0.00398877	0.95836	0.873441
DCC	562	GFAP	-0.00828085	0.101707	0.455912	-0.0121944	-0.00693589	0.740605	0.750295
DCC	562	Aβ40	-0.00695675	0.085009	0.200194	-0.00636888	-0.00721273	0.653002	0.303151
DCC	562	Aβ42/Aβ40 ratio	0.00788014	0.0316143	0.198746	0.00836514	0.00758213	0.605477	0.463431
PAG15	1176	NfL	-0.007346	0.573419	0.88238	-0.00626821	-0.00780765	0.948998	0.893651
PAG15	1176	GFAP	0.0142039	0.215907	0.600258	0.0112698	0.0148814	0.920924	0.750295
PAG15	1176	Aβ40	-0.00229746	0.800288	0.890055	-0.0136104	0.00110398	0.707816	0.95615
PAG15	1176	Aβ42/Aβ40 ratio	-0.0023484	0.778916	0.942472	-0.00622609	-0.000518532	0.90137	0.992999
TREX2	869	NfL	0.00609084	0.579101	0.889796	0.0194606	-0.00524621	0.803116	0.938003
TREX2	869	GFAP	0.00929777	0.363078	0.721268	0.00493503	0.0112463	0.947624	0.792892
TREX2	869	Aβ40	-0.0196476	0.0133288	0.0494317	-0.0213153	-0.0186222	0.328412	0.179873
TREX2	869	Aβ42/Aβ40 ratio	0.00704448	0.3261	0.685426	0.00122899	0.0120107	0.977129	0.632991
TYB4	503	NfL	-0.00392223	0.586905	0.89017	-0.0111213	0.00747854	0.803116	0.846181
TYB4	503	GFAP	0.00494573	0.485659	0.794648	0.000321533	0.00880927	0.992973	0.792892
TYB4	503	Aβ40	-0.00232979	0.661811	0.799915	-0.0086649	0.00552407	0.517761	0.683346
TYB4	503	Aβ42/Aβ40 ratio	0.00618087	0.180303	0.503774	0.00973239	2.10994e-05	0.48713	0.998092
ENPL	544	NfL	-0.00308046	0.587756	0.89017	0.0112687	-0.00923503	0.82924	0.727745
ENPL	544	GFAP	-0.0110345	0.0282579	0.253241	0.00781474	-0.0152255	0.889793	0.191325
ENPL	544	Aβ40	0.000562987	0.887506	0.937706	-0.000528242	0.000894333	0.983821	0.914692
ENPL	544	Aβ42/Aβ40 ratio	0.00233954	0.52839	0.831513	0.0103859	-0.00129061	0.535795	0.94939
KPYM	81	NfL	-0.00548009	0.591018	0.89017	-0.000137723	-0.00726943	0.99898	0.855642
KPYM	81	GFAP	-0.00340765	0.701775	0.893247	-0.0220233	-4.49346e-05	0.801315	0.999253
KPYM	81	Aβ40	0.026117	0.000197865	0.00164515	0.0176802	0.0282876	0.53596	0.00345197
KPYM	81	Aβ42/Aβ40 ratio	-0.0215337	0.000924815	0.0257698	-0.0189133	-0.0225013	0.555711	0.0643152
RTN4	1324	NfL	0.00798815	0.595681	0.89017	0.00483885	0.0103652	0.953119	0.892883
RTN4	1324	GFAP	-0.018923	0.172896	0.57688	-0.0303312	-0.0143487	0.754637	0.801326
RTN4	1324	Aβ40	-0.0108473	0.319545	0.504518	0.000347099	-0.0168967	0.992669	0.403211
RTN4	1324	Aβ42/Aβ40 ratio	0.00762882	0.436703	0.777618	-0.0132433	0.0234966	0.763601	0.40071
DUS14	859	NfL	-0.00496625	0.595762	0.89017	-0.0130538	-0.00120069	0.876423	0.99274
DUS14	859	GFAP	0.01015	0.224714	0.606376	0.0152668	0.00897025	0.837278	0.784254
DUS14	859	Aβ40	-0.00823106	0.20507	0.371577	-0.00370534	-0.00981287	0.909744	0.385859
DUS14	859	Aβ42/Aβ40 ratio	-0.00616361	0.301153	0.662023	-0.0120794	-0.0032628	0.685868	0.902444
FBLN1	46	NfL	0.00874937	0.596552	0.89017	0.0220636	1.5379e-06	0.851552	0.999942
FBLN1	46	GFAP	-0.0169405	0.26184	0.637304	-0.00660585	-0.0205018	0.951382	0.750295
FBLN1	46	Aβ40	0.0221569	0.0625389	0.15955	0.0296824	0.0186264	0.43039	0.390066
FBLN1	46	Aβ42/Aβ40 ratio	-0.00106049	0.921617	0.980586	0.00666973	-0.00634509	0.906031	0.900257
H4	566	NfL	0.00236557	0.596869	0.89017	0.00725436	-0.000163451	0.847424	0.995045
H4	566	GFAP	-0.00501113	0.212137	0.597577	-0.000462764	-0.00627056	0.991701	0.684265
H4	566	Aβ40	-0.0124608	7.32e-05	0.000692743	-0.00495003	-0.0150159	0.678771	0.000691866
H4	566	Aβ42/Aβ40 ratio	0.00400139	0.176195	0.49633	0.00326281	0.00436103	0.845396	0.632991
FILA	593	NfL	0.00301606	0.59812	0.89017	0.0122284	-0.00121385	0.803116	0.974112
FILA	593	GFAP	0.00306619	0.53958	0.828865	-0.00337479	0.00452819	0.946241	0.816518
FILA	593	Aβ40	-0.00840062	0.0345812	0.102158	-0.0117976	-0.00723638	0.390184	0.274558
FILA	593	Aβ42/Aβ40 ratio	0.00428083	0.243518	0.592418	0.00552341	0.00365982	0.772081	0.7964
CHRD	1105	NfL	-0.00448867	0.598811	0.89017	-0.000734806	-0.00693714	0.992526	0.847514
CHRD	1105	GFAP	-0.0120931	0.119542	0.504294	-0.0124066	-0.0119826	0.837278	0.701911
CHRD	1105	Aβ40	-0.0118175	0.0512409	0.137219	-0.00876551	-0.0133343	0.665936	0.195621
CHRD	1105	Aβ42/Aβ40 ratio	0.0036311	0.51	0.823413	0.000800281	0.00562859	0.978933	0.7964
HV601	1515	NfL	-0.00192935	0.600614	0.89017	0.00200768	-0.00530622	0.940347	0.766884
HV601	1515	GFAP	0.00596102	0.0822545	0.421669	0.00893111	0.00460089	0.680826	0.77277
HV601	1515	Aβ40	0.00276206	0.30642	0.488911	0.00174124	0.00337382	0.873144	0.523564
HV601	1515	Aβ42/Aβ40 ratio	-0.00413278	0.0879054	0.356813	-0.00247711	-0.00552381	0.827118	0.446178
K1C15	240	NfL	-0.0059674	0.602885	0.89017	0.000643109	-0.00998481	0.99389	0.840452
K1C15	240	GFAP	-0.000263485	0.979844	0.987506	-0.0170146	0.00516671	0.837278	0.911128
K1C15	240	Aβ40	0.0143738	0.0750475	0.182056	-0.00193537	0.0221254	0.956929	0.0937525
K1C15	240	Aβ42/Aβ40 ratio	0.00217127	0.767693	0.936676	0.0149224	-0.00655682	0.639778	0.82288
CHIT1	292	NfL	0.00424459	0.602965	0.89017	-0.00865039	0.0129744	0.896859	0.75068
CHIT1	292	GFAP	0.0115657	0.120916	0.504294	-0.0045434	0.0172635	0.94517	0.405426
CHIT1	292	Aβ40	0.00369493	0.522695	0.695353	-0.0109393	0.011408	0.548047	0.264578
CHIT1	292	Aβ42/Aβ40 ratio	-0.0140437	0.00702937	0.0917377	-0.0177672	-0.0111877	0.378857	0.469169
ENPP5	746	NfL	0.00453152	0.603329	0.89017	-0.0135685	0.0135164	0.847424	0.736183
ENPP5	746	GFAP	0.00142974	0.855694	0.949645	-0.00521747	0.00318118	0.94517	0.930262
ENPP5	746	Aβ40	-0.0265403	1.38e-05	0.00016145	-0.0211868	-0.028462	0.282079	0.00108312
ENPP5	746	Aβ42/Aβ40 ratio	0.0113507	0.0458874	0.253225	0.01109	0.0114864	0.685868	0.462558
CFAB	29	NfL	0.00900683	0.607367	0.891301	0.00663089	0.0101895	0.953119	0.908043
CFAB	29	GFAP	0.0131323	0.403839	0.735615	0.0454103	0.00455918	0.704128	0.957732
CFAB	29	Aβ40	-0.0382285	0.00183925	0.0103621	-0.0442952	-0.0359047	0.246326	0.0576684
CFAB	29	Aβ42/Aβ40 ratio	0.0485622	1.24e-05	0.00106198	0.05618	0.0443742	0.258023	0.0373759
AXA81	1207	NfL	0.00252654	0.6081	0.891301	-0.000882639	0.00400632	0.982348	0.840452
AXA81	1207	GFAP	0.00389995	0.382561	0.723468	-0.00971565	0.0068103	0.822489	0.684265
AXA81	1207	Aβ40	-0.00579563	0.0970298	0.219381	-0.0177425	-0.00292587	0.151018	0.653298
AXA81	1207	Aβ42/Aβ40 ratio	0.00317742	0.335178	0.695309	-0.00661648	0.00672261	0.707544	0.429017
PCDGK	1072	NfL	-0.00271405	0.608852	0.891301	0.00395296	-0.00463958	0.940347	0.828965
PCDGK	1072	GFAP	-0.00324891	0.479961	0.793012	0.0155524	-0.00619762	0.734503	0.739085
PCDGK	1072	Aβ40	-0.00854008	0.0206882	0.0692517	-0.00382078	-0.00948913	0.863426	0.0802002
PCDGK	1072	Aβ42/Aβ40 ratio	-0.00168334	0.625421	0.880571	0.000889477	-0.00244585	0.977129	0.851926
PLXB2	229	NfL	0.00238529	0.610338	0.891301	-0.0033001	0.00445068	0.940347	0.82346
PLXB2	229	GFAP	0.00210111	0.6105	0.860977	-0.00486915	0.00343036	0.920924	0.837688
PLXB2	229	Aβ40	-0.0035088	0.291085	0.474384	0.00240335	-0.00493495	0.899343	0.365633
PLXB2	229	Aβ42/Aβ40 ratio	0.00259855	0.40042	0.763398	0.00519647	0.00169514	0.773297	0.895877
METRL	1230	NfL	-0.00548466	0.613603	0.893065	0.0395388	-0.0225938	0.570253	0.648051
METRL	1230	GFAP	-0.00661005	0.503637	0.808637	0.0312753	-0.0131455	0.740605	0.740707
METRL	1230	Aβ40	-0.00587705	0.452827	0.634326	0.000318844	-0.00731372	0.992669	0.600606
METRL	1230	Aβ42/Aβ40 ratio	0.015326	0.030526	0.193189	-0.00890373	0.0232569	0.847818	0.0819253
CAH2	513	NfL	0.00371711	0.619711	0.897363	0.0179706	-0.00102498	0.803116	0.990248
CAH2	513	GFAP	0.00562823	0.392054	0.727108	0.0126684	0.0043986	0.858872	0.876752
CAH2	513	Aβ40	-0.0031895	0.543668	0.710421	0.0159821	-0.00787879	0.45753	0.361361
CAH2	513	Aβ42/Aβ40 ratio	-0.000877828	0.857615	0.964394	-0.00684175	0.00117203	0.822865	0.962641
FOLR1	1245	NfL	-0.00395419	0.62435	0.897929	0.0015691	-0.00880885	0.978559	0.828965
FOLR1	1245	GFAP	0.000761641	0.920638	0.973572	-0.0159423	0.00779288	0.754637	0.801732
FOLR1	1245	Aβ40	-0.00607236	0.284792	0.469043	-0.016219	-0.00140536	0.349204	0.911236
FOLR1	1245	Aβ42/Aβ40 ratio	-0.0024816	0.638842	0.882713	0.00590455	-0.00888949	0.81842	0.631607
SPB3	298	NfL	0.00379322	0.624575	0.897929	-0.00678147	0.00880245	0.919182	0.789423
SPB3	298	GFAP	-0.0095949	0.166743	0.572847	-0.0185426	-0.00727502	0.740605	0.792892
SPB3	298	Aβ40	0.000210429	0.969273	0.98165	0.000152464	0.000231171	0.993405	0.983955
SPB3	298	Aβ42/Aβ40 ratio	-0.00568793	0.250164	0.598805	-0.00679512	-0.00510362	0.782159	0.7964
KRT83	35	NfL	-0.00630704	0.628385	0.897929	-0.0196185	0.000283381	0.850057	0.995367
KRT83	35	GFAP	0.000849521	0.941917	0.977962	-0.0153262	0.00512646	0.899923	0.921273
KRT83	35	Aβ40	0.00509478	0.584352	0.73822	0.0128171	0.00278626	0.738662	0.893691
KRT83	35	Aβ42/Aβ40 ratio	-0.00874227	0.308271	0.666161	-0.0046608	-0.0105823	0.920913	0.710797
PDIA1	591	NfL	-0.00895659	0.629312	0.897929	0.00985513	-0.0135257	0.948998	0.842747
PDIA1	591	GFAP	0.00310036	0.847034	0.946759	0.0142276	0.00167034	0.94517	0.986224
PDIA1	591	Aβ40	0.0454073	0.000370678	0.00277266	0.112508	0.0323363	0.0119373	0.0832541
PDIA1	591	Aβ42/Aβ40 ratio	-0.015067	0.211439	0.549102	-0.0634196	-0.00209296	0.377326	0.975778
AGRB2	806	NfL	-0.0027237	0.629866	0.897929	-0.00451978	-0.00206086	0.940347	0.950252
AGRB2	806	GFAP	-0.00525182	0.292301	0.66632	0.00226202	-0.00670551	0.964792	0.740707
AGRB2	806	Aβ40	0.00115362	0.769117	0.866623	0.00384568	0.000468362	0.851062	0.95615
AGRB2	806	Aβ42/Aβ40 ratio	-0.00223937	0.54142	0.834386	0.00429237	-0.00466987	0.855658	0.682728
ARSA	1093	NfL	-0.0073943	0.631922	0.897929	0.013467	-0.0193822	0.91866	0.77476
ARSA	1093	GFAP	0.00686326	0.623018	0.869191	0.0357994	-0.00204751	0.734503	0.985438
ARSA	1093	Aβ40	0.00356553	0.741564	0.849306	0.0497087	-0.0178716	0.0907217	0.350559
ARSA	1093	Aβ42/Aβ40 ratio	-0.0071434	0.46675	0.802229	-0.0176713	-0.000254778	0.688436	0.995782
LAIR1	923	NfL	0.00412125	0.632723	0.897929	0.0246198	-0.00447003	0.727358	0.920877
LAIR1	923	GFAP	0.0141112	0.0640797	0.373255	0.023382	0.0120553	0.706913	0.673646
LAIR1	923	Aβ40	0.00897034	0.144022	0.296973	0.00576724	0.00986158	0.851062	0.327367
LAIR1	923	Aβ42/Aβ40 ratio	-0.00667933	0.235276	0.5831	-0.0160478	-0.00280757	0.539905	0.910939
SEM6B	922	NfL	-0.00327124	0.63285	0.897929	-0.00780924	-0.000621136	0.896769	0.995045
SEM6B	922	GFAP	0.000519208	0.933179	0.974344	0.0110015	-0.00259523	0.831326	0.930262
SEM6B	922	Aβ40	0.00445957	0.339387	0.525778	0.00688836	0.00344882	0.677492	0.724153
SEM6B	922	Aβ42/Aβ40 ratio	-0.00832228	0.0548471	0.277193	-0.0145253	-0.00427016	0.398788	0.802076
PCD17	617	NfL	-0.00491368	0.633166	0.897929	0.0179144	-0.0145015	0.847424	0.753968
PCD17	617	GFAP	-0.000368968	0.967891	0.982866	-0.00904747	0.00157398	0.920924	0.981783
PCD17	617	Aβ40	0.000250608	0.972585	0.982309	0.0032732	-0.000612335	0.932624	0.971156
PCD17	617	Aβ42/Aβ40 ratio	-0.00354366	0.599117	0.869757	-0.00340938	-0.00360065	0.931734	0.902444
DLDH	1126	NfL	0.0043076	0.635975	0.899134	0.000609739	0.00813704	0.99389	0.849354
DLDH	1126	GFAP	-0.0077357	0.368543	0.721268	-0.00149529	-0.0111414	0.979309	0.778241
DLDH	1126	Aβ40	-0.0204331	0.00181966	0.0103621	-0.0188779	-0.0216436	0.246012	0.0591939
DLDH	1126	Aβ42/Aβ40 ratio	0.0182639	0.00168734	0.0358814	0.0186708	0.0178103	0.378857	0.272673
PDIA4	532	NfL	0.00583434	0.63628	0.899134	-0.00213806	0.0125232	0.980836	0.828965
PDIA4	532	GFAP	0.0117609	0.304768	0.678651	-0.00901766	0.020923	0.920924	0.638204
PDIA4	532	Aβ40	-0.0212693	0.0163759	0.0586234	-0.0201904	-0.021948	0.428395	0.156051
PDIA4	532	Aβ42/Aβ40 ratio	0.00804299	0.314058	0.671771	0.00635935	0.00953416	0.869059	0.788569
UBE2N	1130	NfL	-0.0046815	0.64069	0.901162	0.0256085	-0.019988	0.745899	0.711625
UBE2N	1130	GFAP	0.0122499	0.180943	0.579161	0.0143683	0.0116729	0.866394	0.758109
UBE2N	1130	Aβ40	-0.0205791	0.00161021	0.00932657	0.0122103	-0.0304123	0.644898	0.000836173
UBE2N	1130	Aβ42/Aβ40 ratio	0.00138433	0.831556	0.962147	0.00433269	-0.000119862	0.906031	0.995782
CATA	201	NfL	-0.00302974	0.642013	0.901792	-0.0122218	0.000107335	0.847424	0.996395
CATA	201	GFAP	0.0002441	0.966039	0.982866	0.00850336	-0.00123923	0.901357	0.971481
CATA	201	Aβ40	0.00199699	0.663663	0.800522	0.00454983	0.00137709	0.851062	0.891484
CATA	201	Aβ42/Aβ40 ratio	-0.00301853	0.479966	0.809437	0.000381599	-0.00418095	0.992133	0.79424
AGRB1	696	NfL	-0.00418378	0.643187	0.902212	-0.00745099	-0.00182799	0.91866	0.98017
AGRB1	696	GFAP	-0.0132213	0.110952	0.482664	-0.0211799	-0.0101756	0.701337	0.778241
AGRB1	696	Aβ40	-0.0205257	0.0024243	0.0128525	-0.0208463	-0.0204024	0.341532	0.0509294
AGRB1	696	Aβ42/Aβ40 ratio	0.0110067	0.0773533	0.335065	0.0131201	0.00985103	0.652001	0.626381
POF1B	443	NfL	-0.00221908	0.645921	0.904816	0.00138355	-0.00426023	0.970609	0.838325
POF1B	443	GFAP	-0.00103253	0.813262	0.932673	-0.00856905	0.00125189	0.806944	0.959832
POF1B	443	Aβ40	-0.000750785	0.829267	0.90416	-0.00193082	-0.000284124	0.909657	0.973884
POF1B	443	Aβ42/Aβ40 ratio	-0.000267988	0.932537	0.986347	0.00473051	-0.00310929	0.760741	0.7964
IMPA3	434	NfL	0.00256106	0.649116	0.90786	0.00331515	0.00104003	0.921571	0.99274
IMPA3	434	GFAP	-0.00018493	0.973669	0.9835	-0.00687994	0.0069521	0.822489	0.801412
IMPA3	434	Aβ40	-0.00286492	0.48824	0.664084	0.00493128	-0.0151677	0.631211	0.0882228
IMPA3	434	Aβ42/Aβ40 ratio	0.00695708	0.0501416	0.266474	0.0075787	0.00555254	0.462433	0.788569
KRA61	571	NfL	0.00448568	0.650131	0.90786	4.29218e-05	0.0066825	0.99898	0.878245
KRA61	571	GFAP	0.0111395	0.211544	0.597577	-0.0128337	0.0170508	0.89285	0.533957
KRA61	571	Aβ40	-0.0143347	0.0302743	0.0920732	-0.0446753	-0.00324532	0.0143853	0.816253
KRA61	571	Aβ42/Aβ40 ratio	0.0120267	0.0542569	0.275561	0.0154213	0.0102156	0.580589	0.605424
PSA7	1272	NfL	0.00451039	0.650736	0.90786	-0.00525333	0.00804487	0.948998	0.840452
PSA7	1272	GFAP	-0.00763993	0.355335	0.721163	0.0138593	-0.0119515	0.877392	0.703221
PSA7	1272	Aβ40	-0.0114506	0.0826696	0.196388	-0.00986415	-0.0119088	0.713071	0.267146
PSA7	1272	Aβ42/Aβ40 ratio	0.00310198	0.610278	0.876319	-0.00224531	0.00534141	0.959416	0.805847
ECM2	386	NfL	-0.0069824	0.657868	0.912869	-0.0154228	0.00562852	0.883218	0.969398
ECM2	386	GFAP	-0.00911829	0.561023	0.838177	-0.0209791	-0.000259517	0.822489	0.99735
ECM2	386	Aβ40	-0.023565	0.0382461	0.110144	-0.018747	-0.0291856	0.517761	0.213891
ECM2	386	Aβ42/Aβ40 ratio	0.00165628	0.872525	0.967283	-0.0121358	0.0233671	0.751879	0.577074
TGM1	471	NfL	-0.00277358	0.658898	0.913069	-0.00452859	-0.00148588	0.927772	0.974112
TGM1	471	GFAP	0.00289885	0.612701	0.860977	-0.00192191	0.00472049	0.967929	0.848584
TGM1	471	Aβ40	0.0102494	0.022623	0.0740155	0.0269116	0.00140727	0.0125487	0.895182
TGM1	471	Aβ42/Aβ40 ratio	-0.00169281	0.678521	0.901488	0.00137021	-0.00385484	0.956528	0.805847
EPHB6	583	NfL	-0.00258154	0.661193	0.913794	-0.0134367	0.00176501	0.803116	0.958421
EPHB6	583	GFAP	-0.00739228	0.156947	0.565181	-0.0285216	-0.00280845	0.519154	0.899217
EPHB6	583	Aβ40	-0.0199717	1.09e-06	1.63e-05	-0.0215529	-0.0195364	0.110827	0.000499811
EPHB6	583	Aβ42/Aβ40 ratio	0.0111753	0.00367766	0.0583333	0.0195927	0.00772717	0.258023	0.446178
PROZ	589	NfL	-0.00574326	0.663152	0.91477	0.00965724	-0.0120965	0.940347	0.828965
PROZ	589	GFAP	0.0246477	0.0340141	0.269635	0.0208532	0.0254705	0.853885	0.405713
PROZ	589	Aβ40	0.0159134	0.0886676	0.205893	0.00702214	0.0183544	0.887199	0.213891
PROZ	589	Aβ42/Aβ40 ratio	-0.025304	0.00292828	0.0529659	0.0138446	-0.0398285	0.774679	0.0074448
SHBG	409	NfL	-0.00317834	0.665559	0.914955	-0.00715946	-0.00114125	0.915939	0.988165
SHBG	409	GFAP	-0.000646457	0.922285	0.973572	-0.00651224	0.000949689	0.920924	0.985438
SHBG	409	Aβ40	-0.0139395	0.00753625	0.0315849	-0.011788	-0.0147123	0.530196	0.0680847
SHBG	409	Aβ42/Aβ40 ratio	0.00694268	0.148736	0.459356	0.00612508	0.00736897	0.815043	0.631616
ROBO2	924	NfL	-0.0021677	0.670186	0.917612	0.00700106	-0.00591743	0.887281	0.778159
ROBO2	924	GFAP	-0.00305495	0.495903	0.802632	0.00749736	-0.00530682	0.872322	0.778241
ROBO2	924	Aβ40	0.000658473	0.855875	0.921093	-0.00615138	0.00257408	0.678579	0.722247
ROBO2	924	Aβ42/Aβ40 ratio	0.00316187	0.344165	0.700555	-5.03231e-05	0.00442125	0.998967	0.674869
DDAH2	1111	NfL	-0.00910535	0.672	0.918457	0.00928566	-0.0176846	0.948998	0.840452
DDAH2	1111	GFAP	0.00314873	0.870008	0.951613	-0.0202424	0.0089211	0.920924	0.913491
DDAH2	1111	Aβ40	0.109761	5.31e-15	2.88e-13	0.0442866	0.128487	0.397414	1.85416e-12
DDAH2	1111	Aβ42/Aβ40 ratio	-0.0286695	0.0397128	0.228843	-0.0273681	-0.0293096	0.688436	0.435919
S10AE	629	NfL	0.00136592	0.672585	0.918457	0.000232576	0.00210302	0.99389	0.893651
S10AE	629	GFAP	0.00044332	0.880854	0.95734	0.00596252	-0.00147348	0.776905	0.911128
S10AE	629	Aβ40	0.0016841	0.472169	0.650811	0.00690391	-0.000790189	0.32436	0.887166
S10AE	629	Aβ42/Aβ40 ratio	-0.000842464	0.691914	0.901553	0.00158349	-0.00242117	0.888877	0.788569
CBLN3	560	NfL	-0.00456415	0.67461	0.920003	0.0107959	-0.0100698	0.91866	0.828965
CBLN3	560	GFAP	-0.00343658	0.719677	0.901344	0.0447964	-0.0127531	0.577846	0.744108
CBLN3	560	Aβ40	0.0293422	0.000111974	0.000995215	0.0405612	0.0263616	0.110827	0.0137791
CBLN3	560	Aβ42/Aβ40 ratio	-0.0207101	0.00328058	0.0557124	-0.0048677	-0.0263717	0.911594	0.0373759
CSTN1	25	NfL	-0.00712029	0.67558	0.920041	-0.0455685	-0.00340344	0.871167	0.974112
CSTN1	25	GFAP	-0.00282317	0.843825	0.945635	0.0197404	-0.00398124	0.94517	0.95301
CSTN1	25	Aβ40	0.0780447	1.36e-12	6.38e-11	0.201626	0.069132	0.000390948	1.6655e-07
CSTN1	25	Aβ42/Aβ40 ratio	-0.0205555	0.0640512	0.298809	-0.082575	-0.0141665	0.378857	0.632991
LAMA4	1244	NfL	0.00298579	0.676422	0.920041	-0.0108397	0.00855477	0.86368	0.771828
LAMA4	1244	GFAP	-0.000841229	0.89359	0.962331	-0.00367088	-0.000240645	0.949117	0.997172
LAMA4	1244	Aβ40	0.00501108	0.306108	0.488911	-0.00211132	0.00714024	0.933267	0.394145
LAMA4	1244	Aβ42/Aβ40 ratio	-0.00969003	0.0329721	0.202347	-0.0152005	-0.00747837	0.462433	0.579164
RL13	1065	NfL	0.00373576	0.679289	0.92183	0.0235745	-0.0135003	0.627961	0.760303
RL13	1065	GFAP	0.0139509	0.098683	0.455264	0.0122884	0.0147009	0.837278	0.671075
RL13	1065	Aβ40	-0.00996765	0.125177	0.269431	-0.00189615	-0.0152721	0.940942	0.185868
RL13	1065	Aβ42/Aβ40 ratio	-0.00469243	0.421242	0.771593	-0.00279552	-0.00645674	0.911594	0.7964
NRN1	665	NfL	0.00301194	0.681056	0.92183	-0.0212113	0.00838888	0.803116	0.768776
NRN1	665	GFAP	-0.00418509	0.509194	0.811262	0.00310506	-0.00504023	0.974528	0.837688
NRN1	665	Aβ40	4.02e-05	0.993689	0.99756	-0.00493538	0.000868357	0.883059	0.930402
NRN1	665	Aβ42/Aβ40 ratio	-0.00263363	0.582851	0.869615	0.0073475	-0.00500182	0.836336	0.754692
MINP1	704	NfL	0.00316929	0.683775	0.92183	0.0132127	-0.00103702	0.847424	0.992003
MINP1	704	GFAP	-0.00150486	0.827719	0.939644	0.0130129	-0.00470497	0.837278	0.876752
MINP1	704	Aβ40	-0.00128702	0.813663	0.897872	-0.00690866	0.000574774	0.755254	0.963107
MINP1	704	Aβ42/Aβ40 ratio	0.00420836	0.401905	0.763978	0.00268391	0.00491421	0.920913	0.7964
SEM3B	917	NfL	-0.00368317	0.685748	0.92183	0.00769037	-0.00613378	0.940347	0.857871
SEM3B	917	GFAP	-0.0062767	0.424058	0.74886	0.0100321	-0.00813839	0.921134	0.78218
SEM3B	917	Aβ40	0.017536	0.00502512	0.0227232	-0.00850601	0.0214579	0.83225	0.0101557
SEM3B	917	Aβ42/Aβ40 ratio	-0.00633551	0.288528	0.646679	-0.00570696	-0.00647386	0.904345	0.729445
LIRA2	1438	NfL	0.00350398	0.687298	0.92183	-0.00423124	0.011823	0.940347	0.789423
LIRA2	1438	GFAP	0.00107689	0.898123	0.962542	-0.010754	0.00678676	0.865612	0.86416
LIRA2	1438	Aβ40	-0.00497321	0.435425	0.616652	0.000298065	-0.00904668	0.992214	0.477834
LIRA2	1438	Aβ42/Aβ40 ratio	-0.00108832	0.848835	0.964394	0.00510348	-0.00725468	0.845396	0.781153
TXND5	935	NfL	0.00297159	0.68902	0.92183	0.0138001	-0.00644521	0.787978	0.847514
TXND5	935	GFAP	0.0108464	0.117342	0.499914	0.00789902	0.0121816	0.893302	0.667888
TXND5	935	Aβ40	-0.00765205	0.165246	0.320243	0.0157934	-0.019914	0.32436	0.0215881
TXND5	935	Aβ42/Aβ40 ratio	-0.000977021	0.845682	0.964394	-0.0133198	0.00831844	0.475623	0.631616
K2C5	54	NfL	-0.00200578	0.68952	0.92183	-0.00354384	-0.00131671	0.940347	0.972051
K2C5	54	GFAP	-0.00234359	0.60102	0.853516	0.00901342	-0.00504434	0.822489	0.781785
K2C5	54	Aβ40	0.000704659	0.845194	0.914371	0.00653727	-0.0010095	0.653002	0.895378
K2C5	54	Aβ42/Aβ40 ratio	-0.00335774	0.313945	0.671771	0.000832508	-0.00508488	0.976126	0.621087
BT2A2	1466	NfL	0.00564656	0.691149	0.92183	0.0096907	0.00233281	0.936993	0.988593
BT2A2	1466	GFAP	-0.0142797	0.268084	0.641287	-0.0175792	-0.012539	0.837278	0.836024
BT2A2	1466	Aβ40	0.00523006	0.61063	0.754867	-0.0239818	0.0201581	0.454905	0.264865
BT2A2	1466	Aβ42/Aβ40 ratio	-0.00351507	0.702563	0.901553	-0.0253363	0.0133557	0.462433	0.682728
IMPA1	1066	NfL	-0.00317826	0.697134	0.924561	-0.020659	0.00162774	0.803116	0.974112
IMPA1	1066	GFAP	-0.00703599	0.32187	0.691336	-0.0223026	-0.00482328	0.754637	0.876752
IMPA1	1066	Aβ40	-0.00194092	0.735952	0.846838	-0.00470661	-0.00142711	0.899191	0.904042
IMPA1	1066	Aβ42/Aβ40 ratio	0.00156735	0.770464	0.938946	0.0207834	-0.00355059	0.462433	0.863271
KCRU	1205	NfL	-0.00343385	0.698408	0.924561	0.00300072	-0.00760855	0.953119	0.840452
KCRU	1205	GFAP	-0.0212286	0.00959213	0.156976	-0.0344549	-0.0168255	0.566325	0.511238
KCRU	1205	Aβ40	-0.00556439	0.383517	0.569749	-0.0261581	0.00463686	0.128871	0.740685
KCRU	1205	Aβ42/Aβ40 ratio	0.000465886	0.935643	0.986347	0.00561516	-0.00275181	0.855658	0.927517
K2C75	196	NfL	-0.0042068	0.700248	0.924561	-0.00129913	-0.00561426	0.989818	0.923628
K2C75	196	GFAP	-0.000977643	0.920858	0.973572	-0.00991975	0.00116223	0.920924	0.985438
K2C75	196	Aβ40	-0.016574	0.0319963	0.0964566	-0.0181896	-0.0160073	0.517761	0.199962
K2C75	196	Aβ42/Aβ40 ratio	0.00504871	0.473862	0.804327	0.0152632	-0.000291711	0.647945	0.995135
TENA	1406	NfL	-0.00285946	0.702195	0.924602	-0.00805718	-0.00137331	0.91866	0.97732
TENA	1406	GFAP	0.00163654	0.798594	0.932182	-0.0107122	0.00343173	0.899923	0.899217
TENA	1406	Aβ40	-0.00600733	0.238928	0.413031	0.00666124	-0.00840463	0.818646	0.298903
TENA	1406	Aβ42/Aβ40 ratio	0.00130444	0.783777	0.942472	-0.000811733	0.00190394	0.982555	0.929201
CDC42	1091	NfL	-0.00546017	0.70506	0.924636	0.0102103	-0.0145546	0.940347	0.828444
CDC42	1091	GFAP	0.0032747	0.802297	0.932182	0.0005517	0.0041074	0.993318	0.952207
CDC42	1091	Aβ40	0.0295278	0.00368993	0.0181351	0.0488024	0.0207542	0.0768165	0.232803
CDC42	1091	Aβ42/Aβ40 ratio	6.98e-05	0.994043	0.995975	-0.00819042	0.00520069	0.869059	0.908329
S10A8	598	NfL	-0.00306185	0.707709	0.924636	-0.0106491	0.000813558	0.883218	0.993005
S10A8	598	GFAP	-0.0165859	0.0230975	0.240541	-0.0225921	-0.0149573	0.685306	0.494973
S10A8	598	Aβ40	-0.0306021	6.54e-08	1.38e-06	-0.0294532	-0.0310004	0.0843186	7.73159e-05
S10A8	598	Aβ42/Aβ40 ratio	0.0115373	0.030543	0.193189	0.0205435	0.00687268	0.378857	0.69947
GSTO1	951	NfL	-0.00350293	0.708656	0.924636	0.00269408	-0.00648431	0.971584	0.873441
GSTO1	951	GFAP	-0.0032221	0.700755	0.893247	0.0147939	-0.0083804	0.837278	0.801064
GSTO1	951	Aβ40	0.000921822	0.887928	0.937706	0.0047093	-0.000251726	0.887199	0.983955
GSTO1	951	Aβ42/Aβ40 ratio	0.00253157	0.680506	0.901553	-0.00949122	0.00820107	0.772081	0.682728
FSTL5	701	NfL	-0.00339088	0.709799	0.924636	0.0185441	-0.010776	0.847424	0.768776
FSTL5	701	GFAP	0.00962452	0.232781	0.610226	0.052168	0.0015772	0.459903	0.978386
FSTL5	701	Aβ40	0.017377	0.00536663	0.0239524	0.0345413	0.01303	0.108547	0.174844
FSTL5	701	Aβ42/Aβ40 ratio	-0.0130269	0.0283387	0.191508	-0.00927227	-0.0143598	0.782159	0.275779
DRB	1198	NfL	-0.00331953	0.709838	0.924636	0.0193563	-0.0198625	0.753945	0.679754
DRB	1198	GFAP	0.00696287	0.400247	0.734262	0.00694413	0.00697042	0.920924	0.846813
DRB	1198	Aβ40	0.00946453	0.145399	0.298024	-0.00433096	0.0159813	0.879623	0.139637
DRB	1198	Aβ42/Aβ40 ratio	-0.00291141	0.623893	0.880571	-0.00100049	-0.00431132	0.978933	0.874175
LV321	679	NfL	0.00368484	0.710248	0.924636	0.0061948	0.0020663	0.940347	0.97732
LV321	679	GFAP	0.00805315	0.373967	0.721268	0.0283289	0.000758121	0.620393	0.990889
LV321	679	Aβ40	-0.00205671	0.77183	0.867782	0.0251756	-0.0136797	0.234241	0.257744
LV321	679	Aβ42/Aβ40 ratio	0.00526312	0.421345	0.771593	0.00398032	0.00608312	0.907211	0.805847
TPBG	1131	NfL	-0.00370438	0.712455	0.926282	-0.0071704	-0.0016166	0.939183	0.988165
TPBG	1131	GFAP	-0.00330387	0.719425	0.901344	0.00234507	-0.00516697	0.9767	0.899217
TPBG	1131	Aβ40	0.0105782	0.135744	0.284453	-0.0026415	0.0155188	0.937365	0.174841
TPBG	1131	Aβ42/Aβ40 ratio	0.00160471	0.808693	0.953962	0.014415	-0.00601994	0.635923	0.80626
ARPC4	1224	NfL	-0.00150987	0.714484	0.927749	0.00511792	-0.00489876	0.887948	0.781746
ARPC4	1224	GFAP	-0.00493613	0.181797	0.579161	-0.00340493	-0.00535123	0.920924	0.725318
ARPC4	1224	Aβ40	-0.00287223	0.321229	0.50563	-0.00757822	-0.00111576	0.452075	0.862447
ARPC4	1224	Aβ42/Aβ40 ratio	0.000290443	0.911806	0.976191	-0.000581962	0.000765444	0.976126	0.955795
PCDH8	855	NfL	-0.00408847	0.715654	0.927857	-0.0142843	0.00578289	0.847424	0.937279
PCDH8	855	GFAP	-0.0272299	0.00939472	0.156976	-0.0145517	-0.0335602	0.837278	0.206496
PCDH8	855	Aβ40	0.00293197	0.719226	0.836651	-0.0116422	0.0133332	0.633711	0.403211
PCDH8	855	Aβ42/Aβ40 ratio	0.0174558	0.0160024	0.149379	0.0160739	0.0188498	0.532342	0.384481
MIA	1079	NfL	-0.00438	0.716725	0.927857	-0.0153435	0.00312837	0.86368	0.974112
MIA	1079	GFAP	0.0025438	0.816534	0.934347	-0.0254071	0.012912	0.744823	0.781785
MIA	1079	Aβ40	-0.0525138	2.1e-10	7.21e-09	-0.0645486	-0.0461013	0.000640932	0.000176986
MIA	1079	Aβ42/Aβ40 ratio	0.0167862	0.0301117	0.193189	0.00442468	0.0255049	0.910995	0.143515
VCAM1	541	NfL	-0.00509151	0.717267	0.927857	0.10267	-0.0126934	0.570253	0.81725
VCAM1	541	GFAP	-0.0111655	0.344237	0.706988	0.0287469	-0.0126311	0.920924	0.778241
VCAM1	541	Aβ40	-0.0145733	0.129045	0.274887	0.0521889	-0.0179606	0.517883	0.185868
VCAM1	541	Aβ42/Aβ40 ratio	-0.00128699	0.889376	0.973161	0.00829265	-0.00197749	0.953393	0.962641
CLC11	850	NfL	-0.00237925	0.718289	0.928014	0.00984239	-0.00878167	0.847424	0.766884
CLC11	850	GFAP	0.0021917	0.713421	0.89919	0.0054774	0.00127647	0.920924	0.976
CLC11	850	Aβ40	-0.00666076	0.154183	0.306906	-0.00783055	-0.00619892	0.648323	0.454669
CLC11	850	Aβ42/Aβ40 ratio	-0.00404261	0.346309	0.702843	-0.00892375	-0.00126496	0.652001	0.955795
TRFL	224	NfL	0.00409291	0.719956	0.929005	0.0140615	-0.0026299	0.876803	0.974112
TRFL	224	GFAP	0.0107135	0.305492	0.678798	0.0151613	0.00913248	0.858872	0.837688
TRFL	224	Aβ40	0.00920747	0.268874	0.450747	0.00890216	0.00935159	0.767892	0.555258
TRFL	224	Aβ42/Aβ40 ratio	-0.000382488	0.959457	0.988033	-0.0118344	0.00716917	0.723897	0.805847
CA2D3	800	NfL	-0.00283207	0.721829	0.929096	-0.0121007	0.00034921	0.883218	0.995045
CA2D3	800	GFAP	-0.000257662	0.969644	0.982866	-0.00427452	0.000399698	0.950006	0.995239
CA2D3	800	Aβ40	0.00161265	0.762012	0.859556	0.0103953	-0.000295166	0.667093	0.979259
CA2D3	800	Aβ42/Aβ40 ratio	0.00566803	0.267212	0.626127	-0.0077938	0.0100435	0.807636	0.439428
ATS1	572	NfL	-0.00273594	0.7253	0.92998	0.0156904	-0.0088431	0.847424	0.778159
ATS1	572	GFAP	-0.00946167	0.174601	0.576967	0.00943232	-0.0127903	0.920924	0.550171
ATS1	572	Aβ40	0.0201432	0.000101216	0.000907425	0.0435885	0.0137663	0.00483446	0.0788947
ATS1	572	Aβ42/Aβ40 ratio	-0.0121546	0.0156509	0.148037	-0.0192734	-0.00949848	0.416677	0.469169
GLT13	1018	NfL	-0.00223321	0.725595	0.92998	-0.0156083	0.0010248	0.82924	0.981169
GLT13	1018	GFAP	0.00983458	0.0698711	0.39019	0.00754944	0.0101214	0.920924	0.517137
GLT13	1018	Aβ40	0.00916337	0.0366587	0.106766	0.0182479	0.0074493	0.328412	0.278215
GLT13	1018	Aβ42/Aβ40 ratio	-0.00823726	0.0447173	0.249208	-0.00714411	-0.00852983	0.782159	0.382195
BCAM	844	NfL	0.00340134	0.726124	0.92998	-0.00392348	0.00614213	0.953119	0.882513
BCAM	844	GFAP	-0.00378058	0.658479	0.885908	0.0239898	-0.00927683	0.754637	0.781785
BCAM	844	Aβ40	0.0022261	0.742519	0.849306	0.0172123	-0.0020626	0.517761	0.891484
BCAM	844	Aβ42/Aβ40 ratio	-0.00424062	0.500123	0.8183	-0.0044095	-0.00417248	0.907211	0.869328
S10AB	747	NfL	0.00334759	0.729827	0.933247	0.0200809	-0.00702149	0.787978	0.873441
S10AB	747	GFAP	-0.00341574	0.698823	0.893247	0.0260843	-0.013101	0.680826	0.725318
S10AB	747	Aβ40	0.000495004	0.943056	0.971247	0.00632994	-0.00221495	0.818646	0.893691
S10AB	747	Aβ42/Aβ40 ratio	-0.00248821	0.692862	0.901553	0.00464976	-0.00717166	0.88966	0.788569
IL1AP	1027	NfL	0.00373183	0.734089	0.936691	-0.00380554	0.00729683	0.961172	0.881283
IL1AP	1027	GFAP	0.00911595	0.342117	0.706668	-0.00880818	0.0132218	0.923268	0.739085
IL1AP	1027	Aβ40	-0.0234641	0.00206555	0.0114493	-0.0268654	-0.0223818	0.300375	0.0511973
IL1AP	1027	Aβ42/Aβ40 ratio	0.0162722	0.0194395	0.160337	0.0226938	0.0132661	0.462433	0.49109
PKP3	1102	NfL	-0.00300335	0.740359	0.938492	-0.0150579	0.00394493	0.847424	0.938442
PKP3	1102	GFAP	0.00736286	0.366714	0.721268	-0.0310705	0.0190408	0.577846	0.378403
PKP3	1102	Aβ40	-0.0114742	0.0775801	0.186446	-0.0170955	-0.00907847	0.41942	0.438765
PKP3	1102	Aβ42/Aβ40 ratio	0.0172224	0.00329627	0.0557124	0.0262326	0.0117037	0.258023	0.49109
GGCT	641	NfL	0.0024202	0.74086	0.938492	-0.0259004	0.00745261	0.765519	0.789423
GGCT	641	GFAP	-0.010146	0.105625	0.468498	-0.0377668	-0.00752688	0.577846	0.750295
GGCT	641	Aβ40	-0.0146234	0.0036097	0.0178923	-0.0254351	-0.0131846	0.300303	0.0608426
GGCT	641	Aβ42/Aβ40 ratio	0.00898647	0.0599236	0.291534	0.0109247	0.00862184	0.756876	0.461073
SPTA1	310	NfL	-0.00312657	0.742334	0.938492	-0.0101041	0.0026148	0.887948	0.974112
SPTA1	310	GFAP	0.0106977	0.226642	0.606376	0.00141373	0.0148211	0.979491	0.684265
SPTA1	310	Aβ40	-0.0161194	0.0209517	0.0696812	-0.0100071	-0.0195626	0.654082	0.0964526
SPTA1	310	Aβ42/Aβ40 ratio	-0.00300657	0.632517	0.880571	0.001603	-0.00673626	0.962841	0.7964
PLAK	202	NfL	-0.00295237	0.745022	0.938492	-0.0198585	0.00289178	0.829149	0.956367
PLAK	202	GFAP	-0.00216476	0.786827	0.928168	-0.0194637	0.00100434	0.806402	0.985438
PLAK	202	Aβ40	-0.0082087	0.200339	0.3674	-0.0165121	-0.00618805	0.53596	0.589896
PLAK	202	Aβ42/Aβ40 ratio	-0.00164995	0.782511	0.942472	-0.0051853	-0.000436384	0.8953	0.987788
COF1	682	NfL	-0.00315666	0.745201	0.938492	0.0107313	-0.00995257	0.897349	0.823015
COF1	682	GFAP	0.00596122	0.494266	0.802294	0.0138565	0.0039151	0.866645	0.918318
COF1	682	Aβ40	0.0137404	0.0465173	0.127213	0.0237792	0.0101399	0.286489	0.398374
COF1	682	Aβ42/Aβ40 ratio	0.00398178	0.531135	0.831513	0.00246802	0.00473493	0.955795	0.856953
MXRA8	1002	NfL	-0.0024157	0.746249	0.938492	0.0168626	-0.00972353	0.803116	0.759754
MXRA8	1002	GFAP	0.000438642	0.947138	0.979437	0.00180739	0.000165503	0.97881	0.99735
MXRA8	1002	Aβ40	-0.00295507	0.573369	0.730709	0.00914947	-0.00646185	0.667093	0.473454
MXRA8	1002	Aβ42/Aβ40 ratio	0.000306272	0.949369	0.988033	0.0200401	-0.00794521	0.378857	0.582017
CXCL7	1007	NfL	0.00347257	0.752531	0.939217	0.0143875	-0.0113668	0.847424	0.840452
CXCL7	1007	GFAP	-0.00740804	0.484207	0.794648	0.00464263	-0.0158247	0.947624	0.750295
CXCL7	1007	Aβ40	-0.00445992	0.581453	0.736464	0.00291281	-0.0124346	0.920093	0.477834
CXCL7	1007	Aβ42/Aβ40 ratio	-0.000463909	0.946736	0.988033	0.00799917	-0.0132725	0.761101	0.632991
SIRB1	433	NfL	-0.00728698	0.752541	0.939217	-0.0154404	-0.0026858	0.940347	0.993005
SIRB1	433	GFAP	-0.00355095	0.865499	0.951311	-0.0341015	0.00523926	0.85243	0.968652
SIRB1	433	Aβ40	0.124805	2.24e-17	2.1e-15	0.068794	0.145638	0.113067	2.54622e-13
SIRB1	433	Aβ42/Aβ40 ratio	-0.0363855	0.0130791	0.129659	-0.00428245	-0.0564388	0.961304	0.0602928
TRFM	1081	NfL	-0.00190179	0.754154	0.939217	-0.00988925	0.00251272	0.847424	0.942015
TRFM	1081	GFAP	-0.00384616	0.483291	0.794648	-0.0126576	-0.00124629	0.754637	0.971481
TRFM	1081	Aβ40	-0.00394278	0.357334	0.545795	-0.0146332	0.000619213	0.252086	0.947889
TRFM	1081	Aβ42/Aβ40 ratio	0.00313977	0.42451	0.774637	0.00360785	0.00286081	0.867751	0.86566
CRYM	857	NfL	-0.00286423	0.754168	0.939217	-0.00636833	-0.000954074	0.940347	0.993005
CRYM	857	GFAP	-0.0149692	0.0695579	0.39019	-0.0320615	-0.00995349	0.577846	0.778241
CRYM	857	Aβ40	-0.00164226	0.800095	0.890055	0.000830454	-0.00267702	0.983821	0.851376
CRYM	857	Aβ42/Aβ40 ratio	0.00774065	0.189252	0.519649	0.0194233	0.000633308	0.398788	0.986172
LEG7	462	NfL	0.00177265	0.756006	0.939217	-0.00530292	0.00599964	0.915939	0.823015
LEG7	462	GFAP	-0.00244461	0.639349	0.875597	0.00358232	-0.00436438	0.944142	0.838623
LEG7	462	Aβ40	-0.0143703	0.000372331	0.00277266	-0.0116502	-0.0155488	0.349204	0.00981813
LEG7	462	Aβ42/Aβ40 ratio	0.00153692	0.677711	0.901488	0.00499356	-0.000664453	0.774679	0.975778
KCRM	380	NfL	-0.0022151	0.757469	0.939217	-0.00806479	0.000763116	0.897349	0.993005
KCRM	380	GFAP	-0.00542471	0.394765	0.728112	-0.024353	-0.000235111	0.577846	0.997172
KCRM	380	Aβ40	-0.00486867	0.33712	0.52424	-1.18808e-05	-0.00655242	0.999432	0.458267
KCRM	380	Aβ42/Aβ40 ratio	-0.00165946	0.717453	0.904863	0.00162463	-0.00331456	0.959416	0.863271
TSP4	596	NfL	0.00380424	0.758853	0.939217	0.0123473	-0.00297902	0.896859	0.974112
TSP4	596	GFAP	0.0100264	0.381161	0.723024	0.00502757	0.0121105	0.950006	0.800353
TSP4	596	Aβ40	-0.00837043	0.358217	0.545919	0.00308819	-0.0143555	0.935978	0.394145
TSP4	596	Aβ42/Aβ40 ratio	0.0014988	0.854918	0.964394	-0.0151541	0.0140954	0.659923	0.612698
NECT1	491	NfL	-0.00206359	0.761755	0.939217	0.00346026	-0.00425977	0.948998	0.890673
NECT1	491	GFAP	0.00242699	0.687296	0.892882	-0.00143024	0.00324358	0.979309	0.899217
NECT1	491	Aβ40	0.00341922	0.4753	0.652509	-0.0132947	0.00834641	0.466351	0.288515
NECT1	491	Aβ42/Aβ40 ratio	0.00308732	0.486548	0.809437	0.0080855	0.00100646	0.723897	0.968244
COCA1	1260	NfL	0.0020982	0.762199	0.939217	-0.0085857	0.00872575	0.883218	0.778159
COCA1	1260	GFAP	0.00159464	0.800362	0.932182	-0.00937133	0.00514359	0.862048	0.846813
COCA1	1260	Aβ40	0.00446108	0.350969	0.538466	0.000927262	0.00628582	0.965347	0.477834
COCA1	1260	Aβ42/Aβ40 ratio	-0.00459489	0.286636	0.646679	-0.00438017	-0.00475525	0.836336	0.7964
HEG1	873	NfL	-0.00449083	0.764483	0.939217	-0.0289152	0.00883205	0.813319	0.908043
HEG1	873	GFAP	0.00545629	0.686656	0.892882	-0.0316799	0.0161189	0.754637	0.778241
HEG1	873	Aβ40	-0.000935932	0.929966	0.965554	0.0125126	-0.00651154	0.75267	0.774304
HEG1	873	Aβ42/Aβ40 ratio	0.00206519	0.831097	0.962147	0.0249807	-0.0114572	0.532342	0.754692
EPHAA	607	NfL	-0.00155761	0.764522	0.939217	0.00918109	-0.0093966	0.813319	0.722866
EPHAA	607	GFAP	0.00113863	0.812313	0.932673	0.00440153	-8.91104e-05	0.920924	0.99735
EPHAA	607	Aβ40	0.00458596	0.213756	0.38237	0.00350069	0.00512526	0.80354	0.45057
EPHAA	607	Aβ42/Aβ40 ratio	0.00313642	0.354632	0.712115	0.00833256	-0.000502862	0.531969	0.976735
FKB1A	1119	NfL	-0.00222649	0.765707	0.939217	-0.00224061	-0.00222116	0.972917	0.958421
FKB1A	1119	GFAP	0.00259958	0.690287	0.893247	0.00975349	0.00117481	0.899923	0.980533
FKB1A	1119	Aβ40	0.00419585	0.421447	0.604009	0.0209153	1.92223e-05	0.279676	0.998304
FKB1A	1119	Aβ42/Aβ40 ratio	-0.00627739	0.193442	0.523461	-0.0175841	-0.00224013	0.455035	0.917632
WBP2	1456	NfL	0.00326239	0.769544	0.939217	0.0178331	-0.0034764	0.847424	0.958421
WBP2	1456	GFAP	0.0139159	0.15949	0.565181	0.033622	0.00904839	0.661359	0.816518
WBP2	1456	Aβ40	0.0134088	0.0856412	0.200673	0.0374609	0.00497422	0.110827	0.758766
WBP2	1456	Aβ42/Aβ40 ratio	-0.0109036	0.127364	0.435292	-0.00441599	-0.0140187	0.911594	0.469169
CNTN3	839	NfL	0.00281985	0.770718	0.939217	0.011893	-0.00075816	0.897349	0.995045
CNTN3	839	GFAP	-0.00485708	0.571628	0.838177	0.0254194	-0.0108093	0.749663	0.750295
CNTN3	839	Aβ40	0.032336	9.02e-07	1.37e-05	0.0337353	0.0319147	0.110468	0.000454391
CNTN3	839	Aβ42/Aβ40 ratio	-0.0075323	0.234579	0.582773	-0.0209617	-0.00216936	0.462433	0.94939
MYH9	411	NfL	-0.00264973	0.771038	0.939217	0.0218119	-0.01223	0.787978	0.759754
MYH9	411	GFAP	-0.00378922	0.626202	0.87031	0.01541	-0.00749177	0.837278	0.801064
MYH9	411	Aβ40	-0.0142309	0.0230464	0.0744157	0.023013	-0.0242764	0.319785	0.00534944
MYH9	411	Aβ42/Aβ40 ratio	0.00514885	0.386027	0.752352	-0.00349904	0.00826212	0.920913	0.639458
ANXA4	1170	NfL	-0.00268639	0.776	0.939217	-0.0313566	0.0110639	0.570253	0.782761
ANXA4	1170	GFAP	0.00766256	0.365706	0.721268	0.00533878	0.00818604	0.947624	0.801326
ANXA4	1170	Aβ40	0.0132149	0.0448757	0.124585	0.0154494	0.0125922	0.555413	0.232803
ANXA4	1170	Aβ42/Aβ40 ratio	-0.0034682	0.585402	0.869615	-0.00843285	-0.00127485	0.81842	0.972386
ARGI1	428	NfL	0.00256187	0.776882	0.939217	0.0079278	-0.0020864	0.906935	0.976815
ARGI1	428	GFAP	-0.0180698	0.030581	0.256632	0.00617182	-0.0288415	0.921134	0.167414
ARGI1	428	Aβ40	-0.000930333	0.887498	0.937706	0.0119057	-0.00893122	0.545481	0.477834
ARGI1	428	Aβ42/Aβ40 ratio	-0.00182414	0.757369	0.929106	-0.00965637	0.00506793	0.688436	0.850088
PROC	709	NfL	0.00432732	0.780307	0.939217	-0.0175235	0.0282049	0.86019	0.7395
PROC	709	GFAP	0.00371256	0.801691	0.932182	0.00132422	0.00508946	0.991701	0.952207
PROC	709	Aβ40	0.00151707	0.891587	0.938944	-0.021966	0.021737	0.460676	0.32273
PROC	709	Aβ42/Aβ40 ratio	0.0018049	0.85547	0.964394	-0.00252964	0.00712507	0.960327	0.890236
ITIH3	345	NfL	-0.00148356	0.78135	0.939217	0.00587185	-0.00606281	0.896859	0.813412
ITIH3	345	GFAP	-0.00172052	0.724233	0.903967	0.000261017	-0.0023719	0.993241	0.911934
ITIH3	345	Aβ40	0.0012046	0.755171	0.857469	0.000594106	0.00147246	0.97995	0.869847
ITIH3	345	Aβ42/Aβ40 ratio	-0.00678121	0.05251	0.268682	-0.0105923	-0.0043815	0.448878	0.729445
IRPL1	1407	NfL	-0.00164654	0.783878	0.939217	-0.00473487	0.000153332	0.921571	0.995367
IRPL1	1407	GFAP	0.00421121	0.445718	0.76717	-0.00228254	0.00633283	0.957541	0.781785
IRPL1	1407	Aβ40	0.0052068	0.215466	0.383672	0.000176969	0.00771212	0.992214	0.302055
IRPL1	1407	Aβ42/Aβ40 ratio	-0.000646644	0.866452	0.966787	-0.00201471	0.000360411	0.911594	0.987788
GDN	1068	NfL	-0.00197084	0.786327	0.939217	-0.0150637	0.00517495	0.803116	0.873441
GDN	1068	GFAP	-0.0013169	0.840031	0.944462	0.0173158	-0.00675916	0.729232	0.792892
GDN	1068	Aβ40	0.00417633	0.413067	0.594793	0.0140866	0.000752415	0.435292	0.945713
GDN	1068	Aβ42/Aβ40 ratio	-0.000714331	0.880935	0.96931	0.00680378	-0.00470923	0.774679	0.7964
ACPH	1159	NfL	-0.00270889	0.786922	0.939217	-0.00540177	-0.00139458	0.948998	0.992003
ACPH	1159	GFAP	-0.00197632	0.826512	0.939508	0.028027	-0.00904306	0.701337	0.792892
ACPH	1159	Aβ40	-0.0041127	0.569542	0.729438	-0.00213597	-0.00479489	0.950442	0.750783
ACPH	1159	Aβ42/Aβ40 ratio	-0.0147362	0.0221088	0.168127	-0.0211702	-0.011298	0.433823	0.574944
CBPN	590	NfL	-0.00196187	0.790091	0.939217	0.00890787	-0.0120186	0.851552	0.753968
CBPN	590	GFAP	0.003296	0.631471	0.871548	0.0179858	-0.00411162	0.661359	0.899217
CBPN	590	Aβ40	0.00346185	0.519846	0.692456	0.000456388	0.00543491	0.986168	0.632457
CBPN	590	Aβ42/Aβ40 ratio	0.00332331	0.48466	0.809437	0.0028483	0.00377556	0.902054	0.867268
PNCB	1494	NfL	0.00208848	0.790092	0.939217	-0.0118578	0.009555	0.847424	0.778159
PNCB	1494	GFAP	0.00374182	0.596921	0.85126	-0.0130188	0.00852434	0.822998	0.778241
PNCB	1494	Aβ40	0.00557848	0.306814	0.488911	-0.00894823	0.0113374	0.653002	0.208574
PNCB	1494	Aβ42/Aβ40 ratio	-0.000847082	0.867389	0.966787	0.0019497	-0.00248276	0.953393	0.922339
DSC2	688	NfL	-0.00235335	0.79061	0.939217	-0.0289613	0.00348815	0.760087	0.937279
DSC2	688	GFAP	-0.000695032	0.927583	0.974344	-0.0057906	-0.000109916	0.949117	0.99735
DSC2	688	Aβ40	0.00131024	0.831371	0.90416	0.00647873	0.000433046	0.871482	0.973884
DSC2	688	Aβ42/Aβ40 ratio	0.00106295	0.853318	0.964394	0.0270291	-0.00529087	0.398788	0.7964
S10A7	391	NfL	0.00310394	0.79239	0.939217	-0.0132409	0.0162834	0.884695	0.768776
S10A7	391	GFAP	-0.0135099	0.217164	0.600258	-0.0225059	-0.00965621	0.754637	0.837688
S10A7	391	Aβ40	-0.0148834	0.0766213	0.184571	-0.0169035	-0.0135911	0.501101	0.398072
S10A7	391	Aβ42/Aβ40 ratio	0.0113448	0.130548	0.436761	0.0249102	-0.00122702	0.378857	0.976527
K1C13	119	NfL	-0.0025428	0.79347	0.939217	-0.00903618	0.00058393	0.91866	0.995045
K1C13	119	GFAP	0.00552328	0.525594	0.819621	0.0191254	0.00205034	0.787465	0.969306
K1C13	119	Aβ40	0.00412249	0.547176	0.712295	-0.0155079	0.011335	0.52794	0.328072
K1C13	119	Aβ42/Aβ40 ratio	0.000702076	0.911223	0.976191	0.00128671	0.000400077	0.977129	0.992999
IDE	1099	NfL	-0.0010268	0.793521	0.939217	-0.00772359	0.00372307	0.787978	0.828965
IDE	1099	GFAP	-0.00871145	0.0145841	0.180626	-0.0204577	-0.00422014	0.30393	0.781785
IDE	1099	Aβ40	0.00127867	0.647354	0.788915	-0.00696643	0.005668	0.406917	0.251238
IDE	1099	Aβ42/Aβ40 ratio	-0.00305204	0.225881	0.569396	-0.000523938	-0.0048985	0.976126	0.539223
ATPB	765	NfL	-0.00233005	0.797783	0.939217	-0.0109538	0.00137369	0.896859	0.988165
ATPB	765	GFAP	-0.00931972	0.241256	0.615681	-0.0244328	-0.00597591	0.706913	0.859439
ATPB	765	Aβ40	-0.00131011	0.835996	0.908231	-0.0322311	0.00878975	0.100243	0.426783
ATPB	765	Aβ42/Aβ40 ratio	-0.0116763	0.0464206	0.253225	-0.00940645	-0.0126549	0.769645	0.40071
GSTP1	642	NfL	0.00294694	0.799029	0.939337	0.0207526	-0.00729113	0.829898	0.893651
GSTP1	642	GFAP	0.000536812	0.95917	0.98203	0.028729	-0.00804771	0.704128	0.861404
GSTP1	642	Aβ40	-0.0115065	0.159412	0.313652	0.00704829	-0.019651	0.84003	0.144017
GSTP1	642	Aβ42/Aβ40 ratio	0.00402279	0.590375	0.869615	0.00526964	0.00324179	0.8953	0.935415
DEST	1314	NfL	-0.00193452	0.806605	0.943938	-0.0140109	0.00566579	0.82924	0.873441
DEST	1314	GFAP	0.00918192	0.204769	0.591833	-0.0141936	0.0162098	0.808641	0.411083
DEST	1314	Aβ40	-0.000950994	0.863457	0.924202	0.00736843	-0.00445164	0.704794	0.692437
DEST	1314	Aβ42/Aβ40 ratio	-0.0044684	0.369652	0.731498	-0.00458439	-0.00438633	0.861876	0.830539
VSIG8	444	NfL	-0.00204044	0.810252	0.945328	0.00974959	-0.00970214	0.887948	0.81367
VSIG8	444	GFAP	-0.00900279	0.251986	0.629049	-0.00637906	-0.00984884	0.923268	0.778241
VSIG8	444	Aβ40	-0.00593691	0.330881	0.516094	-0.0110863	-0.00374899	0.603821	0.774304
VSIG8	444	Aβ42/Aβ40 ratio	0.000919046	0.86718	0.966787	0.0155987	-0.00928806	0.462433	0.612698
NOTC3	969	NfL	0.00340331	0.81539	0.945328	0.000701497	0.00718275	0.99389	0.947317
NOTC3	969	GFAP	0.00733908	0.606432	0.858941	0.00507476	0.00906178	0.950006	0.901688
NOTC3	969	Aβ40	0.0153504	0.123917	0.267277	0.021103	0.0101659	0.409727	0.657961
NOTC3	969	Aβ42/Aβ40 ratio	0.000503198	0.956339	0.988033	-0.00843434	0.013937	0.820355	0.743514
MLEC	779	NfL	0.00344726	0.815889	0.945328	0.018079	-0.0199202	0.847424	0.823015
MLEC	779	GFAP	0.00140945	0.92258	0.973572	0.00282579	0.000209056	0.9767	0.99735
MLEC	779	Aβ40	0.00490876	0.65014	0.791374	0.00950999	-0.00085475	0.741881	0.979259
MLEC	779	Aβ42/Aβ40 ratio	-0.0207739	0.0254339	0.182099	-0.0219721	-0.0185883	0.448878	0.639458
ESAM	634	NfL	-0.00343465	0.817761	0.945328	-0.000309601	-0.00612368	0.998102	0.952376
ESAM	634	GFAP	-0.0113473	0.413152	0.742089	0.00260433	-0.0177154	0.979309	0.778241
ESAM	634	Aβ40	-0.00195901	0.855244	0.921093	-0.0058364	0.000539636	0.891503	0.98307
ESAM	634	Aβ42/Aβ40 ratio	0.0200738	0.0365001	0.213816	0.0191937	0.0208821	0.610693	0.49109
FGFR3	932	NfL	-0.00370675	0.820531	0.946458	-0.00797609	-0.00163547	0.948998	0.993005
FGFR3	932	GFAP	0.00990388	0.498793	0.804297	0.00281179	0.0117176	0.979491	0.845645
FGFR3	932	Aβ40	0.0270039	0.0187096	0.0645136	0.0327201	0.0248743	0.399013	0.179222
FGFR3	932	Aβ42/Aβ40 ratio	-0.0153179	0.145903	0.456734	-0.0360994	-0.00415949	0.398788	0.938829
SORC1	1045	NfL	0.0013574	0.820692	0.946458	0.00324842	0.000350235	0.948128	0.995045
SORC1	1045	GFAP	0.00313417	0.564984	0.838177	0.0084451	0.00167059	0.866645	0.95301
SORC1	1045	Aβ40	0.00593719	0.162835	0.318564	0.00506142	0.0062729	0.757641	0.402121
SORC1	1045	Aβ42/Aβ40 ratio	-0.00928996	0.0160825	0.149379	-0.00270764	-0.0129223	0.902054	0.113927
CBR1	749	NfL	0.00100535	0.827305	0.949586	-0.00855119	0.00778996	0.803116	0.728611
CBR1	749	GFAP	0.00241346	0.57396	0.838177	-0.000383211	0.00344139	0.991701	0.859439
CBR1	749	Aβ40	0.00782478	0.0201652	0.0677209	0.0049829	0.00923332	0.658078	0.0964526
CBR1	749	Aβ42/Aβ40 ratio	-0.00233035	0.451278	0.791271	-0.000218104	-0.00385261	0.992133	0.749873
1433T	558	NfL	-0.00510028	0.829824	0.949586	-0.0345636	0.0109938	0.850057	0.935566
1433T	558	GFAP	-0.0137569	0.52052	0.819621	-0.0396698	-0.00616617	0.822489	0.959832
1433T	558	Aβ40	-0.0831424	3.4e-07	6.15e-06	-0.0900199	-0.0802771	0.0417115	0.000678404
1433T	558	Aβ42/Aβ40 ratio	-0.0187058	0.219026	0.560338	-0.0203462	-0.0177187	0.782159	0.766641
TCO2	870	NfL	0.00195109	0.831643	0.949586	0.028317	-0.0178899	0.570253	0.711625
TCO2	870	GFAP	0.0266622	0.00149808	0.0532592	0.0478404	0.0177892	0.262007	0.511238
TCO2	870	Aβ40	-0.00947045	0.149543	0.300876	0.00618041	-0.0183009	0.79403	0.0991902
TCO2	870	Aβ42/Aβ40 ratio	0.00182487	0.758785	0.929106	0.00459265	-0.000422637	0.873325	0.992999
ADA23	1083	NfL	-0.00154291	0.833075	0.949586	0.000749232	-0.00266564	0.992054	0.952376
ADA23	1083	GFAP	-0.00457651	0.486346	0.794648	-0.0203761	-0.000421893	0.686405	0.995239
ADA23	1083	Aβ40	-0.00720532	0.171737	0.329722	-0.0238008	-0.00179066	0.150338	0.881024
ADA23	1083	Aβ42/Aβ40 ratio	0.00818164	0.0923443	0.362004	0.0184183	0.00346832	0.398788	0.863271
MASP1	307	NfL	-0.00244159	0.836171	0.949586	-0.0152551	0.00498372	0.876803	0.940687
MASP1	307	GFAP	0.0183824	0.083504	0.421708	-0.0204072	0.0300268	0.821901	0.243722
MASP1	307	Aβ40	-4.8e-05	0.995503	0.998409	0.00211029	-0.000914238	0.958917	0.963107
MASP1	307	Aβ42/Aβ40 ratio	-0.00310816	0.689535	0.901553	-0.00345559	-0.00291181	0.934256	0.94576
EPHA7	477	NfL	-0.00188105	0.836867	0.949586	-0.00726954	0.000211028	0.940347	0.995367
EPHA7	477	GFAP	0.0011423	0.887499	0.961147	0.0203953	-0.0028556	0.766288	0.942612
EPHA7	477	Aβ40	0.0161934	0.0118382	0.0450377	0.0357781	0.010617	0.0870139	0.313434
EPHA7	477	Aβ42/Aβ40 ratio	-0.00504287	0.398647	0.763398	-0.0220258	0.00168299	0.433823	0.955795
MA1C1	996	NfL	0.00253859	0.837141	0.949586	0.0250624	-0.0144253	0.7763	0.815459
MA1C1	996	GFAP	0.00831834	0.463589	0.779708	0.0468925	-0.00719064	0.529132	0.889767
MA1C1	996	Aβ40	0.0211755	0.0169404	0.0602261	0.0385844	0.0114499	0.0888396	0.497236
MA1C1	996	Aβ42/Aβ40 ratio	-0.00626693	0.430298	0.777052	-0.0200475	0.00479399	0.48713	0.902444
PKHB1	1223	NfL	-0.002403	0.83812	0.949586	-0.015054	0.00535546	0.876423	0.937279
PKHB1	1223	GFAP	0.00110791	0.91176	0.971339	-0.0199402	0.0104337	0.754637	0.801412
PKHB1	1223	Aβ40	0.00841214	0.286893	0.47162	0.00581917	0.00955117	0.868335	0.511099
PKHB1	1223	Aβ42/Aβ40 ratio	-0.00345963	0.641632	0.882713	-0.00797803	-0.000793544	0.836336	0.986172
KRT84	210	NfL	-0.0017334	0.838325	0.949586	0.00598509	-0.00769956	0.93022	0.840452
KRT84	210	GFAP	0.00534012	0.494917	0.802294	0.00577047	0.0051596	0.923268	0.888568
KRT84	210	Aβ40	0.00334443	0.592623	0.742415	-0.0131204	0.0113758	0.517761	0.303151
KRT84	210	Aβ42/Aβ40 ratio	-0.0138551	0.0126334	0.127998	-0.019712	-0.0095789	0.378857	0.609779
CTNB1	847	NfL	-0.00168665	0.84191	0.949586	-0.0218271	0.0104442	0.725501	0.77978
CTNB1	847	GFAP	0.0041442	0.59092	0.848522	0.0013935	0.00499402	0.979491	0.886419
CTNB1	847	Aβ40	0.020845	0.000551433	0.00381247	0.00180432	0.0280394	0.947309	0.0012154
CTNB1	847	Aβ42/Aβ40 ratio	-0.0083799	0.13452	0.440285	-0.00764913	-0.00878672	0.782159	0.631616
PIP	640	NfL	0.00118747	0.844585	0.949586	-0.000189203	0.00158318	0.998102	0.968262
PIP	640	GFAP	-0.00455945	0.386624	0.725396	-0.0083964	-0.00402675	0.9065	0.844562
PIP	640	Aβ40	-0.0053026	0.214365	0.38237	-0.00674443	-0.00503285	0.757641	0.473846
PIP	640	Aβ42/Aβ40 ratio	0.00307349	0.431818	0.777052	0.0108314	0.000823737	0.639778	0.969864
C4BPB	614	NfL	-0.00278837	0.846013	0.949586	0.0136246	-0.0118912	0.915939	0.840452
C4BPB	614	GFAP	0.00224335	0.862714	0.950558	-0.0303047	0.0118213	0.754637	0.829164
C4BPB	614	Aβ40	-0.0364308	0.000295847	0.00231074	-0.0306168	-0.0388227	0.334617	0.00899635
C4BPB	614	Aβ42/Aβ40 ratio	0.0253743	0.0060269	0.0836191	0.0267829	0.0245388	0.462433	0.272673
CRDL1	862	NfL	0.0015939	0.846312	0.949586	-0.000438157	0.00244736	0.994756	0.959282
CRDL1	862	GFAP	0.00241143	0.746757	0.912212	-0.00290883	0.00370709	0.967929	0.911128
CRDL1	862	Aβ40	0.00841816	0.147437	0.300409	0.0135868	0.00685054	0.54301	0.497721
CRDL1	862	Aβ42/Aβ40 ratio	-0.00756047	0.165644	0.477036	-0.000452265	-0.0108262	0.992133	0.462558
SLPI	1031	NfL	-0.000845455	0.847913	0.950216	-0.000340099	-0.00107275	0.99389	0.974112
SLPI	1031	GFAP	-0.000347613	0.929598	0.974344	0.00948643	-0.00264382	0.766288	0.877472
SLPI	1031	Aβ40	0.0124043	5.26e-05	0.00052663	0.0141448	0.0118609	0.149202	0.00641464
SLPI	1031	Aβ42/Aβ40 ratio	-0.00588059	0.0396219	0.228843	-0.00195073	-0.00762379	0.907211	0.23759
SPB6	540	NfL	0.00187964	0.852986	0.953827	0.00681262	-0.00100893	0.940347	0.993005
SPB6	540	GFAP	0.0127803	0.164921	0.570582	0.0130268	0.012704	0.87476	0.744611
SPB6	540	Aβ40	0.0196558	0.0064188	0.0275741	-0.00331439	0.0286877	0.921745	0.00647399
SPB6	540	Aβ42/Aβ40 ratio	0.000754457	0.909992	0.976191	0.0115801	-0.00554636	0.70375	0.837474
PCDC2	619	NfL	0.00186803	0.855995	0.954234	-0.00214748	0.00400069	0.980836	0.94993
PCDC2	619	GFAP	0.00741904	0.422592	0.74886	-0.00905544	0.0120556	0.920924	0.750295
PCDC2	619	Aβ40	-0.0205839	0.00498223	0.0226286	-0.0285493	-0.0176213	0.207414	0.133069
PCDC2	619	Aβ42/Aβ40 ratio	0.00648461	0.338476	0.699335	0.0121858	0.00350004	0.70375	0.910939
K1C14	45	NfL	0.00118702	0.857614	0.954234	0.00196607	0.000788211	0.970609	0.993005
K1C14	45	GFAP	-0.0083604	0.159177	0.565181	-0.00785088	-0.00849767	0.899923	0.734213
K1C14	45	Aβ40	-0.00975296	0.0380392	0.109856	-0.0161708	-0.00734678	0.278101	0.365633
K1C14	45	Aβ42/Aβ40 ratio	0.00314159	0.465969	0.802229	0.0140409	-0.00265984	0.434382	0.890236
TSP2	519	NfL	0.00144313	0.859168	0.954234	0.0168739	-0.00390051	0.840735	0.923628
TSP2	519	GFAP	-0.00809397	0.258107	0.634696	-0.00675028	-0.00834066	0.929917	0.778241
TSP2	519	Aβ40	-0.00524369	0.358474	0.545919	0.0202724	-0.0113305	0.363338	0.199962
TSP2	519	Aβ42/Aβ40 ratio	0.00858408	0.10864	0.401463	0.00412138	0.0100876	0.906031	0.462558
GSHR	919	NfL	0.00187959	0.859587	0.954234	-0.0102257	0.00689843	0.91866	0.881352
GSHR	919	GFAP	0.00367732	0.696616	0.893247	-0.00207726	0.00492985	0.979491	0.901688
GSHR	919	Aβ40	0.000542773	0.942706	0.971247	-0.0106365	0.00401313	0.724554	0.799055
GSHR	919	Aβ42/Aβ40 ratio	-0.00599197	0.384573	0.750937	-0.00342987	-0.00709342	0.931734	0.788569
K0319	975	NfL	-0.00233664	0.859804	0.954234	-0.0073955	-0.000270561	0.948998	0.995367
K0319	975	GFAP	0.00644299	0.582406	0.842161	0.0103895	0.00556819	0.928646	0.911128
K0319	975	Aβ40	0.0158079	0.0756129	0.18298	0.00391499	0.01965	0.932168	0.161472
K0319	975	Aβ42/Aβ40 ratio	-0.00450731	0.594754	0.869615	0.00315324	-0.00823764	0.958045	0.7964
RL6	1005	NfL	-0.00169248	0.861435	0.954234	0.00307887	-0.00398689	0.970523	0.940383
RL6	1005	GFAP	0.00785261	0.364554	0.721268	0.00928122	0.00748317	0.920924	0.837688
RL6	1005	Aβ40	0.00149656	0.826005	0.90416	-0.00570493	0.00420551	0.851062	0.771468
RL6	1005	Aβ42/Aβ40 ratio	-0.00242494	0.696846	0.901553	0.0106047	-0.00939311	0.716286	0.632991
ICAM1	980	NfL	-0.00108259	0.861484	0.954234	0.0233452	-0.00972285	0.570253	0.728611
ICAM1	980	GFAP	0.00292767	0.589351	0.847449	0.0270266	-0.00373945	0.519154	0.877472
ICAM1	980	Aβ40	0.00321447	0.481706	0.6578	0.00689746	0.00225406	0.724554	0.811054
ICAM1	980	Aβ42/Aβ40 ratio	0.00160578	0.693259	0.901553	0.00126477	0.00174202	0.962841	0.929201
MDGA2	1332	NfL	-0.0019339	0.866639	0.954234	0.0017057	-0.00349294	0.98715	0.958421
MDGA2	1332	GFAP	0.00339472	0.737895	0.908758	0.00287967	0.00351173	0.976974	0.944541
MDGA2	1332	Aβ40	0.0125543	0.127431	0.272576	0.00938744	0.0133843	0.818646	0.316424
MDGA2	1332	Aβ42/Aβ40 ratio	0.00597342	0.431391	0.777052	0.0122349	0.00363485	0.774679	0.915777
GSH0	1259	NfL	-0.00194396	0.867486	0.954234	0.00148094	-0.00393396	0.987617	0.958258
GSH0	1259	GFAP	-0.00607225	0.569948	0.838177	-0.0223178	-0.00121771	0.786677	0.985438
GSH0	1259	Aβ40	-0.0185361	0.022893	0.0744157	-0.0390404	-0.00901556	0.0757728	0.5618
GSH0	1259	Aβ42/Aβ40 ratio	0.0109884	0.144936	0.455576	0.0162997	0.00766524	0.62777	0.7964
OX2G	1061	NfL	0.000557735	0.870134	0.954234	0.000714697	0.000419495	0.978198	0.993005
OX2G	1061	GFAP	0.00217382	0.490968	0.799665	0.00192271	0.00228758	0.944142	0.877472
OX2G	1061	Aβ40	0.00627869	0.012398	0.0466508	0.00800113	0.00525492	0.233602	0.2445
OX2G	1061	Aβ42/Aβ40 ratio	-0.000686778	0.763159	0.932247	1.61694e-06	-0.00125409	0.99962	0.915777
MYOC	745	NfL	0.000757876	0.870774	0.954234	0.00399982	-0.00178914	0.915939	0.952376
MYOC	745	GFAP	-0.00128071	0.76596	0.921922	0.00978777	-0.00520646	0.754637	0.778241
MYOC	745	Aβ40	-0.00458626	0.168888	0.324857	0.0026714	-0.00787276	0.850843	0.152269
MYOC	745	Aβ42/Aβ40 ratio	0.00349588	0.257494	0.607497	0.000725027	0.00523875	0.971845	0.601065
CAD15	595	NfL	0.00195625	0.870865	0.954234	-0.0219985	0.0155711	0.82924	0.768776
CAD15	595	GFAP	0.00615802	0.571607	0.838177	0.00425883	0.00672894	0.961758	0.888568
CAD15	595	Aβ40	0.0108353	0.203469	0.370743	-0.0142257	0.021439	0.637456	0.121062
CAD15	595	Aβ42/Aβ40 ratio	-0.0145177	0.0599468	0.291534	-0.00411614	-0.020865	0.911594	0.265414
TMED7	1436	NfL	-0.00186954	0.875408	0.954234	-0.0390374	0.0169229	0.570253	0.759754
TMED7	1436	GFAP	-0.00611558	0.57261	0.838177	-0.033214	-0.000518646	0.727868	0.996213
TMED7	1436	Aβ40	0.00828943	0.328331	0.514087	0.0115825	0.00742439	0.758939	0.636877
TMED7	1436	Aβ42/Aβ40 ratio	0.00183778	0.818174	0.958907	0.0032083	0.00126498	0.955795	0.975778
VATB2	1262	NfL	0.00102777	0.877587	0.954234	0.00795534	-0.00151728	0.902335	0.974112
VATB2	1262	GFAP	-0.00198332	0.738895	0.908758	-0.0110449	-0.000180285	0.853885	0.99735
VATB2	1262	Aβ40	0.00599158	0.200247	0.3674	0.00113975	0.00739877	0.964291	0.337346
VATB2	1262	Aβ42/Aβ40 ratio	-0.00456963	0.292588	0.650126	0.00254561	-0.00752308	0.917903	0.550917
ESTD	794	NfL	0.00132092	0.878318	0.954234	0.00295571	0.000320156	0.953119	0.995045
ESTD	794	GFAP	-0.00280837	0.717702	0.901344	-0.00394068	-0.00244837	0.948081	0.952207
ESTD	794	Aβ40	0.00425292	0.478253	0.655689	0.0105439	0.00155954	0.617388	0.909387
ESTD	794	Aβ42/Aβ40 ratio	-0.00523597	0.334188	0.695309	-0.00403225	-0.00595591	0.892181	0.788569
AGRL1	288	NfL	-0.00149532	0.87834	0.954234	-0.00455853	0.000784308	0.948998	0.995045
AGRL1	288	GFAP	-0.00887173	0.323674	0.691336	-0.0324012	0.00056549	0.577846	0.995239
AGRL1	288	Aβ40	0.00639298	0.373996	0.562084	-8.87506e-05	0.00951109	0.997299	0.473037
AGRL1	288	Aβ42/Aβ40 ratio	0.0173259	0.00730392	0.0918334	0.0271937	0.0103403	0.258023	0.632991
SEPP1	547	NfL	-0.00228482	0.882171	0.956023	0.0461133	-0.00782517	0.847424	0.906064
SEPP1	547	GFAP	0.0176594	0.174597	0.576967	0.0432767	0.0161194	0.837278	0.744922
SEPP1	547	Aβ40	-0.0381241	0.000240884	0.00192521	-0.0262887	-0.0391452	0.710575	0.00331751
SEPP1	547	Aβ42/Aβ40 ratio	0.0390039	7.14e-05	0.00359578	0.0188641	0.0414261	0.845855	0.0074448
FGL2	700	NfL	-0.00145748	0.883724	0.956054	-0.0198327	0.00475823	0.847424	0.923628
FGL2	700	GFAP	-0.000280189	0.974561	0.9835	-0.0339506	0.00588198	0.661359	0.876752
FGL2	700	Aβ40	-0.00637135	0.372392	0.560491	-0.0194569	-0.00354848	0.535011	0.804899
FGL2	700	Aβ42/Aβ40 ratio	0.000558486	0.933134	0.986347	-0.00278264	0.0015775	0.959416	0.962641
CKAP4	687	NfL	0.00191976	0.886414	0.957959	0.0185646	-0.0138744	0.847424	0.828965
CKAP4	687	GFAP	0.00937877	0.458371	0.778552	0.00618444	0.0109145	0.947624	0.846813
CKAP4	687	Aβ40	-0.0033778	0.733293	0.845666	-0.00465763	-0.00255555	0.909657	0.912407
CKAP4	687	Aβ42/Aβ40 ratio	0.0192322	0.0288686	0.191798	0.0251823	0.0139861	0.433823	0.654707
PCDH9	615	NfL	-0.00125518	0.888735	0.959462	0.000824875	-0.00208115	0.99389	0.974112
PCDH9	615	GFAP	-0.0164252	0.0377568	0.282444	-0.0066392	-0.0184513	0.942072	0.337139
PCDH9	615	Aβ40	-0.0136095	0.028726	0.0876229	-0.0208877	-0.0115194	0.349204	0.251887
PCDH9	615	Aβ42/Aβ40 ratio	0.002198	0.706695	0.901553	0.00683695	0.000271641	0.845396	0.995029
CATC	627	NfL	-0.00138935	0.890471	0.96033	-0.00558347	0.00195491	0.940347	0.981169
CATC	627	GFAP	-0.0120091	0.200012	0.590606	-0.0119048	-0.0120529	0.873555	0.778241
CATC	627	Aβ40	-0.0137224	0.0592373	0.151925	-0.0284929	-0.00465633	0.115902	0.777852
CATC	627	Aβ42/Aβ40 ratio	0.0053728	0.41044	0.767992	-0.00395524	0.0133211	0.903295	0.52856
NDRG2	675	NfL	0.000597334	0.899177	0.965678	-0.0155946	0.00651301	0.660216	0.753968
NDRG2	675	GFAP	-0.00377373	0.365375	0.721268	-0.00344989	-0.00383541	0.94517	0.809891
NDRG2	675	Aβ40	-0.00432943	0.196374	0.364139	-0.00685463	-0.00369689	0.636789	0.523564
NDRG2	675	Aβ42/Aβ40 ratio	0.00664556	0.0318243	0.198854	0.0146696	0.00372491	0.366965	0.707792
AP2B1	947	NfL	-0.00150155	0.901375	0.967032	-0.0129269	0.00181958	0.91866	0.988165
AP2B1	947	GFAP	0.0148181	0.160074	0.565181	0.0436382	0.0103626	0.661359	0.792892
AP2B1	947	Aβ40	0.0353736	1.72e-05	0.000199756	0.0270592	0.0371784	0.440245	0.000779508
AP2B1	947	Aβ42/Aβ40 ratio	-0.0314111	4.33e-05	0.00249455	-0.0268851	-0.0328061	0.48713	0.0156807
H6ST3	646	NfL	0.00105405	0.904002	0.96752	0.0121135	-0.00380261	0.883218	0.937279
H6ST3	646	GFAP	-0.00689368	0.373909	0.721268	0.0192857	-0.01298	0.7557	0.641642
H6ST3	646	Aβ40	0.00861681	0.156709	0.308923	0.0400204	-0.00265045	0.0177683	0.83612
H6ST3	646	Aβ42/Aβ40 ratio	0.00360799	0.520701	0.831026	-0.0130671	0.0114851	0.639778	0.446178
TAGL2	1013	NfL	0.000753073	0.906801	0.96752	-0.00729577	0.00617031	0.887948	0.828965
TAGL2	1013	GFAP	0.00372162	0.527865	0.819621	-0.00101553	0.00540066	0.979491	0.836024
TAGL2	1013	Aβ40	0.00657782	0.154758	0.307145	0.00760402	0.0060713	0.625187	0.475937
TAGL2	1013	Aβ42/Aβ40 ratio	0.00932006	0.0251733	0.181494	0.000584832	0.0152177	0.978933	0.0843436
PTMA	1370	NfL	-0.00123425	0.90925	0.96752	0.0119167	-0.00984446	0.896769	0.838325
PTMA	1370	GFAP	-0.00820017	0.405035	0.736359	-0.00177246	-0.0104237	0.979491	0.792892
PTMA	1370	Aβ40	-0.034507	6.17e-06	7.94e-05	-0.0315691	-0.0358273	0.138703	0.00139365
PTMA	1370	Aβ42/Aβ40 ratio	0.00537636	0.448255	0.790001	-0.0055908	0.0124784	0.880477	0.582321
PEPL	697	NfL	-0.00105414	0.909338	0.96752	-0.0192215	0.00784924	0.803116	0.840452
PEPL	697	GFAP	-0.0136845	0.0988844	0.455264	-0.0354146	-0.00799007	0.577846	0.801412
PEPL	697	Aβ40	-0.0147525	0.023097	0.0744157	-0.037615	-0.00563331	0.0330493	0.659656
PEPL	697	Aβ42/Aβ40 ratio	0.00977071	0.10187	0.381922	0.0172511	0.00573565	0.48442	0.800736
AK1A1	1307	NfL	0.000935882	0.911493	0.968571	-0.00654381	0.00393849	0.940347	0.925527
AK1A1	1307	GFAP	-0.00181624	0.806858	0.93259	-0.0312924	0.00452359	0.577846	0.888568
AK1A1	1307	Aβ40	-0.0118228	0.0449521	0.124585	-0.044369	-0.00173048	0.00930271	0.894082
AK1A1	1307	Aβ42/Aβ40 ratio	-0.00145138	0.791625	0.94573	0.000292562	-0.00215528	0.994218	0.938254
GDF11	1168	NfL	0.000443897	0.926794	0.97779	-0.00514862	0.00349524	0.897349	0.871959
GDF11	1168	GFAP	-0.00240676	0.581449	0.842161	-0.000431063	-0.00296759	0.991701	0.877472
GDF11	1168	Aβ40	-0.00411637	0.227378	0.398937	0.00153653	-0.00652068	0.921745	0.262861
GDF11	1168	Aβ42/Aβ40 ratio	0.0101154	0.000822116	0.0235445	0.0138077	0.00788078	0.258023	0.283132
KRT38	194	NfL	-0.00089792	0.927918	0.97779	0.012316	-0.00814084	0.887281	0.840452
KRT38	194	GFAP	-0.00805992	0.36948	0.721268	0.00105348	-0.0106971	0.991701	0.778241
KRT38	194	Aβ40	-0.018667	0.00826973	0.0342413	-0.0101727	-0.0220598	0.685705	0.0439904
KRT38	194	Aβ42/Aβ40 ratio	0.0202667	0.00158439	0.0358814	0.0285333	0.0153992	0.258023	0.356408
PSMD2	1337	NfL	0.000836912	0.935133	0.979622	-0.0101946	0.0087637	0.897349	0.844957
PSMD2	1337	GFAP	-0.000869963	0.922279	0.973572	-0.024695	0.00986427	0.660773	0.792892
PSMD2	1337	Aβ40	-0.000790952	0.91224	0.95098	-0.00876326	0.00199877	0.758943	0.899803
PSMD2	1337	Aβ42/Aβ40 ratio	0.00140671	0.832729	0.962147	0.00372657	0.000110048	0.911594	0.996218
BST1	1162	NfL	0.000704214	0.935228	0.979622	0.000401932	0.000885209	0.994756	0.993005
BST1	1162	GFAP	-0.0145979	0.0614261	0.368704	-0.0156809	-0.014245	0.786677	0.610774
BST1	1162	Aβ40	0.00987694	0.101876	0.22784	0.00155033	0.0134879	0.954559	0.174844
BST1	1162	Aβ42/Aβ40 ratio	-0.00186994	0.736546	0.918233	0.00237578	-0.00457276	0.934256	0.842796
AMPN	1180	NfL	0.00113933	0.938088	0.980902	-0.00393247	0.00420255	0.971584	0.969398
AMPN	1180	GFAP	0.0146318	0.271869	0.642477	0.00345712	0.0181799	0.9767	0.750295
AMPN	1180	Aβ40	0.0145942	0.164271	0.319553	0.00772931	0.0176058	0.868335	0.334694
AMPN	1180	Aβ42/Aβ40 ratio	0.00362429	0.704857	0.901553	-2.77386e-05	0.00589157	0.99954	0.890236
ZPI	803	NfL	-0.000248578	0.94241	0.984318	-0.00410909	0.00155118	0.896859	0.935566
ZPI	803	GFAP	0.00266536	0.385479	0.725235	3.62826e-05	0.00331374	0.998719	0.784254
ZPI	803	Aβ40	0.00468395	0.0588112	0.151586	-0.000327384	0.00618917	0.983821	0.105169
ZPI	803	Aβ42/Aβ40 ratio	-0.00419197	0.0661401	0.305787	-0.00139264	-0.00536888	0.911594	0.32846
PGCA	601	NfL	-0.000810992	0.944428	0.984318	-0.000679883	-0.000876517	0.99389	0.995045
PGCA	601	GFAP	-0.00390372	0.706676	0.896318	-0.0511228	0.0089087	0.519154	0.837688
PGCA	601	Aβ40	-0.00658679	0.421669	0.604009	-0.0114385	-0.00476821	0.704794	0.78057
PGCA	601	Aβ42/Aβ40 ratio	-0.0109224	0.138841	0.444549	0.0230044	-0.0292247	0.462433	0.0386231
PITH1	1000	NfL	0.000756184	0.946567	0.984773	0.0326196	-0.011163	0.727358	0.823015
PITH1	1000	GFAP	0.000397768	0.968331	0.982866	-0.0106793	0.00259907	0.920924	0.965524
PITH1	1000	Aβ40	0.0124651	0.112923	0.248768	-0.00485249	0.0167843	0.917508	0.163328
PITH1	1000	Aβ42/Aβ40 ratio	-0.0105189	0.154059	0.463076	0.00533671	-0.0164277	0.907211	0.35655
MERTK	1477	NfL	-0.000306059	0.948121	0.985396	-0.00289446	0.0012734	0.940347	0.974112
MERTK	1477	GFAP	0.0041102	0.334807	0.698274	-0.00932929	0.00842308	0.7557	0.533957
MERTK	1477	Aβ40	0.00348371	0.306714	0.488911	-0.00423244	0.00660256	0.735077	0.251887
MERTK	1477	Aβ42/Aβ40 ratio	-0.00200885	0.51914	0.829819	0.00270274	-0.0046991	0.869529	0.6338
LX12B	1038	NfL	0.000697498	0.949672	0.986014	-0.00285444	0.00246249	0.975542	0.974112
LX12B	1038	GFAP	-0.0120465	0.227024	0.606376	-0.031435	-0.00672572	0.680826	0.877574
LX12B	1038	Aβ40	-0.0180432	0.0193674	0.0659003	0.00356338	-0.0246819	0.929583	0.0300172
LX12B	1038	Aβ42/Aβ40 ratio	0.00324087	0.653347	0.892659	0.00822651	0.000936487	0.840421	0.979011
ACTS	255	NfL	-0.000588539	0.954985	0.98774	-0.00904468	0.0037237	0.91866	0.952376
ACTS	255	GFAP	-0.00318937	0.732717	0.908477	-0.0411507	0.00721674	0.566325	0.859439
ACTS	255	Aβ40	-0.029977	4.18e-05	0.000430498	-0.036791	-0.0273169	0.0797521	0.0110808
ACTS	255	Aβ42/Aβ40 ratio	0.00315668	0.642129	0.882713	0.00221712	0.00365794	0.960327	0.909122
GLRX1	1148	NfL	-0.00031369	0.956441	0.98774	-0.0104617	0.00501477	0.837682	0.838325
GLRX1	1148	GFAP	-0.000740952	0.890529	0.962331	-0.000684993	-0.000756208	0.991701	0.985438
GLRX1	1148	Aβ40	-0.0113632	0.00880216	0.035908	-0.0101144	-0.0117735	0.530196	0.0796594
GLRX1	1148	Aβ42/Aβ40 ratio	0.00600285	0.124758	0.430485	0.00114305	0.0083489	0.962841	0.429017
KCD12	1443	NfL	-0.000395063	0.957083	0.98774	0.00298713	-0.00250555	0.948998	0.958258
KCD12	1443	GFAP	-0.00927291	0.159508	0.565181	-0.00141082	-0.0115531	0.979309	0.62724
KCD12	1443	Aβ40	0.0050826	0.303624	0.487595	-0.00303626	0.00868008	0.891503	0.311756
KCD12	1443	Aβ42/Aβ40 ratio	0.00116999	0.803811	0.950377	0.00140667	0.00101304	0.960327	0.972386
EF2	606	NfL	0.000324954	0.963427	0.990732	0.0128038	-0.00853176	0.805025	0.795413
EF2	606	GFAP	-0.0166614	0.0100125	0.161295	-0.0104638	-0.0189523	0.834734	0.243722
EF2	606	Aβ40	0.00225058	0.656322	0.797018	-0.010501	0.00918949	0.509854	0.311756
EF2	606	Aβ42/Aβ40 ratio	-0.0061309	0.17978	0.503677	-0.00891712	-0.00398187	0.639778	0.841262
EGFR	986	NfL	0.000300473	0.969247	0.992492	0.0183571	-0.0131316	0.727358	0.73459
EGFR	986	GFAP	-0.00459023	0.521926	0.819621	-0.00695792	-0.00364294	0.920924	0.911128
EGFR	986	Aβ40	-0.00964425	0.0845549	0.199945	-0.00461638	-0.0121962	0.838991	0.201848
EGFR	986	Aβ42/Aβ40 ratio	0.00317261	0.525618	0.831513	0.00870557	-0.00119833	0.685868	0.969864
COMP	280	NfL	-0.000307125	0.973587	0.993398	-0.00547486	0.0030761	0.940347	0.958421
COMP	280	GFAP	-0.00181763	0.830277	0.939644	-0.0134552	0.00221873	0.837278	0.968301
COMP	280	Aβ40	-0.00122677	0.857511	0.921502	0.00442566	-0.00353562	0.887199	0.812011
COMP	280	Aβ42/Aβ40 ratio	-0.00263323	0.672668	0.901441	-0.00803807	0.000487122	0.797224	0.987788
KT33B	65	NfL	-0.000188351	0.97599	0.993398	0.00361841	-0.00297047	0.940347	0.937279
KT33B	65	GFAP	0.000858987	0.884035	0.959411	0.00648448	-0.00117398	0.904906	0.979418
KT33B	65	Aβ40	-0.0060408	0.175962	0.335957	-0.00698266	-0.00552903	0.632064	0.518155
KT33B	65	Aβ42/Aβ40 ratio	-0.00230939	0.564331	0.854396	-0.0052991	0.000176079	0.763135	0.995135
PDIA6	729	NfL	-0.000224483	0.977018	0.993398	-0.00361534	0.00282965	0.948128	0.958421
PDIA6	729	GFAP	-0.0190995	0.00819683	0.145706	-0.0184114	-0.0193179	0.734503	0.26544
PDIA6	729	Aβ40	0.00247047	0.663867	0.800522	-0.000306123	0.00400721	0.992214	0.753523
PDIA6	729	Aβ42/Aβ40 ratio	-0.00372927	0.468447	0.802229	-0.00136036	-0.005313	0.962841	0.7964
COCH	781	NfL	0.000212552	0.979273	0.994018	0.00453756	-0.00229844	0.947786	0.970126
COCH	781	GFAP	-0.00119916	0.871464	0.951779	0.00792812	-0.0040222	0.920924	0.901688
COCH	781	Aβ40	-0.0110153	0.0626747	0.15955	-0.000514868	-0.0149419	0.987953	0.112427
COCH	781	Aβ42/Aβ40 ratio	-0.007311	0.178503	0.501463	-0.00451623	-0.00879951	0.880477	0.609779
HGFA	445	NfL	-0.000132553	0.981178	0.994018	-0.00269185	0.00135438	0.948998	0.974112
HGFA	445	GFAP	-0.00229996	0.651446	0.884475	-0.00142475	-0.00257011	0.9767	0.911128
HGFA	445	Aβ40	-0.0114067	0.00418252	0.0198127	-0.00726545	-0.013128	0.603821	0.0320395
HGFA	445	Aβ42/Aβ40 ratio	0.00198205	0.587062	0.869615	-0.00305265	0.00499826	0.875055	0.682866
ANFC	1008	NfL	-7.96e-05	0.991956	0.99679	0.00375655	-0.00495484	0.940347	0.923628
ANFC	1008	GFAP	-0.0176024	0.0241624	0.242822	-0.00603455	-0.0232278	0.920924	0.255421
ANFC	1008	Aβ40	0.00145929	0.803767	0.891058	0.00883734	-0.00304056	0.632064	0.823313
ANFC	1008	Aβ42/Aβ40 ratio	-0.00751137	0.163883	0.473288	-0.00757434	-0.00745068	0.723897	0.729445
BASI	1067	NfL	-0.000146299	0.993755	0.996867	0.00236446	-0.00225443	0.987112	0.993005
BASI	1067	GFAP	-0.0129383	0.45546	0.776163	0.00982419	-0.0230499	0.94517	0.774826
BASI	1067	Aβ40	0.0483889	0.000252305	0.00200097	0.039665	0.0538857	0.25284	0.010251
BASI	1067	Aβ42/Aβ40 ratio	-0.0189988	0.112649	0.409698	0.00818155	-0.043081	0.888877	0.126235
ANAG	905	NfL	-2.52e-06	0.999707	0.999707	0.00181226	-0.0013543	0.970609	0.980792
ANAG	905	GFAP	0.000972674	0.878464	0.956384	0.00852957	-0.0018597	0.872322	0.959832
ANAG	905	Aβ40	-0.00108301	0.828723	0.90416	0.00470541	-0.00371772	0.818127	0.726142
ANAG	905	Aβ42/Aβ40 ratio	-0.00239922	0.596066	0.869615	-0.00905725	0.00185927	0.652817	0.938829
KPYM_iso2	92	NfL	0.0427194	6.32e-05	0.0172739	0.0479052	0.039354	0.431067	0.309093
KPYM_iso2	92	GFAP	0.0351722	0.000261978	0.0208228	0.0624804	0.0251031	0.167052	0.313336
KPYM_iso2	92	Aβ40	0.0223768	0.00378975	0.0184303	0.0234906	0.0218395	0.300375	0.0832541
KPYM_iso2	92	Aβ42/Aβ40 ratio	-0.0293719	1.74e-05	0.00128313	-0.0303569	-0.0286851	0.258023	0.0373759
OSTP_iso1	184	NfL	0.0527594	0.000184043	0.0269814	0.0328233	0.0614141	0.787978	0.155642
OSTP_iso1	184	GFAP	0.0389024	0.00265024	0.0727067	0.0573547	0.0351647	0.577846	0.243722
OSTP_iso1	184	Aβ40	0.0486973	2.78e-07	5.12e-06	0.0479381	0.0488855	0.149202	0.000125828
OSTP_iso1	184	Aβ42/Aβ40 ratio	-0.0413516	7.92e-06	0.000994464	-0.0469743	-0.0389255	0.258023	0.0209915
MASP1_iso1	376	NfL	-0.0235567	0.0518431	0.434075	-0.0190049	-0.0258229	0.847424	0.651052
MASP1_iso1	376	GFAP	-0.0135542	0.210439	0.597577	-0.0177451	-0.0124015	0.853885	0.781785
MASP1_iso1	376	Aβ40	-0.0311901	0.000217448	0.00176527	-0.0542673	-0.0221781	0.0174566	0.0989538
MASP1_iso1	376	Aβ42/Aβ40 ratio	0.000402682	0.958554	0.988033	0.0193954	-0.010196	0.559759	0.693907
OSTP_iso2	132	NfL	0.0191319	0.0681223	0.45424	0.0199529	0.0188706	0.847424	0.711625
OSTP_iso2	132	GFAP	0.0226822	0.0121328	0.174141	0.0318414	0.0212491	0.707438	0.313336
OSTP_iso2	132	Aβ40	0.0217707	0.00218474	0.0118551	0.00381102	0.0254466	0.931049	0.00875123
OSTP_iso2	132	Aβ42/Aβ40 ratio	-0.0440719	1.31e-11	6.77e-09	-0.0417997	-0.0447498	0.258023	2.8201e-06
FBLN3_iso1	89	NfL	0.0252735	0.0908688	0.495692	0.0411806	0.0115384	0.570253	0.873441
FBLN3_iso1	89	GFAP	0.00837239	0.553299	0.837741	0.00683728	0.00908215	0.947624	0.889767
FBLN3_iso1	89	Aβ40	0.00698757	0.528251	0.699136	0.0202692	-0.000797867	0.548047	0.977721
FBLN3_iso1	89	Aβ42/Aβ40 ratio	-0.0125504	0.203089	0.538265	-0.0291217	0.00229445	0.398788	0.972386
PTPRS_iso2	180	NfL	-0.00963322	0.163877	0.61154	0.00107958	-0.0138956	0.987112	0.676186
PTPRS_iso2	180	GFAP	-0.000391568	0.949242	0.980056	-0.0196384	0.00373098	0.701337	0.888568
PTPRS_iso2	180	Aβ40	-0.0129548	0.00769829	0.0321333	-0.0202316	-0.0107357	0.21227	0.157554
PTPRS_iso2	180	Aβ42/Aβ40 ratio	0.00569766	0.206261	0.539733	0.0127179	0.00267722	0.538406	0.890236
NFASC_iso2	114	NfL	0.00600625	0.333837	0.766357	-0.00258208	0.0105447	0.948998	0.722866
NFASC_iso2	114	GFAP	-0.00346713	0.542048	0.829156	-0.0027424	-0.0036821	0.950006	0.88639
NFASC_iso2	114	Aβ40	-0.00136701	0.75827	0.857606	-0.00870844	0.00127838	0.596073	0.895378
NFASC_iso2	114	Aβ42/Aβ40 ratio	-0.00332949	0.416984	0.768744	-0.0038363	-0.00305859	0.868014	0.861331
PTPRD_iso3	259	NfL	-0.0131841	0.373257	0.782164	0.0131683	-0.036001	0.902639	0.648051
PTPRD_iso3	259	GFAP	-0.0168446	0.220944	0.602189	-0.0250415	-0.0131337	0.782427	0.834869
PTPRD_iso3	259	Aβ40	-0.0121635	0.244829	0.418323	0.00127675	-0.0200377	0.983821	0.293627
PTPRD_iso3	259	Aβ42/Aβ40 ratio	0.000522099	0.956226	0.988033	0.00734798	-0.00543479	0.869059	0.910939
FBLN1_iso1	42	NfL	-0.0180308	0.391063	0.795415	0.0279752	-0.0556337	0.847424	0.560122
FBLN1_iso1	42	GFAP	-0.0435272	0.025506	0.242822	-0.00369319	-0.06083	0.979309	0.206905
FBLN1_iso1	42	Aβ40	-0.0189877	0.223944	0.395999	-0.0183004	-0.0193909	0.710575	0.523564
FBLN1_iso1	42	Aβ42/Aβ40 ratio	-0.0227195	0.101564	0.381922	-0.042318	-0.00647767	0.398788	0.931721
APLP1_iso2	64	NfL	-0.00665507	0.415724	0.805753	-0.013931	-0.00530866	0.896859	0.863305
APLP1_iso2	64	GFAP	0.00338149	0.62973	0.87031	-0.0081848	0.00451988	0.941981	0.876752
APLP1_iso2	64	Aβ40	-0.000814121	0.885374	0.937706	-0.00650931	1.28609e-05	0.868133	0.998304
APLP1_iso2	64	Aβ42/Aβ40 ratio	-0.00597632	0.258786	0.609151	-0.0169656	-0.00366759	0.630812	0.850088
ITIH4_iso2	76	NfL	0.00686339	0.581269	0.89017	0.0396519	-0.0149459	0.570253	0.789423
ITIH4_iso2	76	GFAP	0.00441082	0.699077	0.893247	0.00361869	0.00468532	0.974449	0.930422
ITIH4_iso2	76	Aβ40	-0.0310627	0.000436927	0.00315015	-0.0163852	-0.0378604	0.581407	0.00402906
ITIH4_iso2	76	Aβ42/Aβ40 ratio	0.025829	0.0012193	0.0312176	0.0254395	0.0260961	0.398788	0.143515
PTPRD_iso1	236	NfL	0.00985693	0.611963	0.892409	0.0100554	0.00969739	0.943475	0.935566
PTPRD_iso1	236	GFAP	0.00606445	0.740404	0.908758	0.0397322	-0.00587353	0.754637	0.952207
PTPRD_iso1	236	Aβ40	0.023165	0.0968724	0.219381	0.0187292	0.0255887	0.677492	0.307839
PTPRD_iso1	236	Aβ42/Aβ40 ratio	-0.0245932	0.0509557	0.268238	-0.0267077	-0.0230365	0.610693	0.579956
CSTN1_iso1	26	NfL	-0.00198918	0.87124	0.954234	-0.0543562	0.00904269	0.589495	0.840452
CSTN1_iso1	26	GFAP	-0.0090032	0.394186	0.728112	-0.00804038	-0.00910915	0.950006	0.816518
CSTN1_iso1	26	Aβ40	0.00616956	0.469328	0.6495	-0.0290879	0.0116069	0.504309	0.397638
CSTN1_iso1	26	Aβ42/Aβ40 ratio	-0.00495696	0.537073	0.831513	0.00434263	-0.00696385	0.954827	0.7964
ECM2_iso2	349	NfL	0.00136034	0.893856	0.960966	-0.0104416	0.00513396	0.91866	0.919878
ECM2_iso2	349	GFAP	0.00787322	0.376427	0.721268	-0.041872	0.0163787	0.577846	0.543521
ECM2_iso2	349	Aβ40	-0.0136399	0.0543219	0.142872	-0.0277961	-0.0101224	0.294128	0.394145
ECM2_iso2	349	Aβ42/Aβ40 ratio	-0.00253397	0.70227	0.901553	0.0075092	-0.00602441	0.867751	0.7964

### Sheet: S2
ID	Description	GeneRatio	BgRatio	pvalue	p.adjust	qvalue	geneID	Count
GO:0061564	axon development	25/180	490/18903	7.85622e-12	2.12354e-08	1.75152e-08	ALCAM/APLP2/APOA4/APOE/APP/B4GAT1/CDH4/CSPG5/DCC/DDR1/EPHA4/EPHB6/GDI1/NCAM1/NFASC/NPTN/NRCAM/PLXNB1/PTPRS/RTN4R/RTN4RL2/SEMA7A/SLITRK1/SPP1/THY1	25
GO:0050817	coagulation	17/180	230/18903	7.57267e-11	1.02345e-07	8.44153e-08	ANXA2/APOE/APOH/C4BPB/CLIC1/F9/HSPB1/KNG1/PLG/PPIA/PROS1/PROZ/SEMG2/SERPINC1/SERPIND1/SLC4A1/VTN	17
GO:0031099	regeneration	15/180	192/18903	4.77981e-10	3.34975e-07	2.76292e-07	APOA2/APOA4/CD81/CPQ/CSPG5/EPHA4/MSTN/PLG/PTPRS/RTN4R/RTN4RL2/SPP1/TGFBR3/THY1/VTN	15
GO:0007596	blood coagulation	16/180	225/18903	4.95709e-10	3.34975e-07	2.76292e-07	ANXA2/APOE/APOH/C4BPB/CLIC1/F9/HSPB1/KNG1/PLG/PPIA/PROS1/PROZ/SERPINC1/SERPIND1/SLC4A1/VTN	16
GO:0007599	hemostasis	16/180	231/18903	7.29349e-10	3.94286e-07	3.25213e-07	ANXA2/APOE/APOH/C4BPB/CLIC1/F9/HSPB1/KNG1/PLG/PPIA/PROS1/PROZ/SERPINC1/SERPIND1/SLC4A1/VTN	16
GO:0007409	axonogenesis	21/180	438/18903	1.29123e-09	5.7711e-07	4.76009e-07	ALCAM/APLP2/APOE/APP/B4GAT1/CDH4/DCC/EPHA4/EPHB6/GDI1/NCAM1/NFASC/NPTN/NRCAM/PLXNB1/PTPRS/RTN4R/SEMA7A/SLITRK1/SPP1/THY1	21
GO:1903035	negative regulation of response to wounding	11/180	94/18903	1.49455e-09	5.7711e-07	4.76009e-07	ANXA2/APOE/APOH/EPHA4/KNG1/PLG/PROS1/PTPRS/RTN4R/SPP1/VTN	11
GO:0010951	negative regulation of endopeptidase activity	16/180	252/18903	2.58258e-09	8.72591e-07	7.19725e-07	ANXA2/APLP2/APP/C3/FETUB/ITIH4/KNG1/PEBP1/PROS1/SERPINA3/SERPINA7/SERPINC1/SERPIND1/SERPINF1/SLPI/VTN	16
GO:0010466	negative regulation of peptidase activity	16/180	263/18903	4.77068e-09	1.37267e-06	1.1322e-06	ANXA2/APLP2/APP/C3/FETUB/ITIH4/KNG1/PEBP1/PROS1/SERPINA3/SERPINA7/SERPINC1/SERPIND1/SERPINF1/SLPI/VTN	16
GO:0052548	regulation of endopeptidase activity	20/180	428/18903	5.07833e-09	1.37267e-06	1.1322e-06	ANXA2/APLP2/APP/C3/EPHA4/FETUB/ITIH4/KNG1/PEBP1/PROS1/S100A8/SEMG2/SERPINA3/SERPINA7/SERPINC1/SERPIND1/SERPINF1/SLPI/VCP/VTN	20
GO:0045861	negative regulation of proteolysis	18/180	352/18903	7.76169e-09	1.90726e-06	1.57313e-06	ANXA2/APLP2/APP/C3/CTSZ/EPHA4/FETUB/ITIH4/KNG1/PEBP1/PROS1/SERPINA3/SERPINA7/SERPINC1/SERPIND1/SERPINF1/SLPI/VTN	18
GO:0042060	wound healing	20/180	442/18903	8.74444e-09	1.96969e-06	1.62463e-06	ANXA2/APOE/APOH/C4BPB/CADM4/CLIC1/DDR1/F9/HSPB1/KNG1/LRG1/PLG/PPIA/PROS1/PROZ/S100A8/SERPINC1/SERPIND1/SLC4A1/VTN	20
GO:1903034	regulation of response to wounding	13/180	172/18903	1.0691e-08	2.2229e-06	1.83348e-06	ANXA2/APOE/APOH/CADM4/EPHA4/KNG1/PLG/PROS1/PTPRS/RTN4R/SERPINC1/SPP1/VTN	13
GO:0052547	regulation of peptidase activity	20/180	459/18903	1.64475e-08	3.17555e-06	2.61924e-06	ANXA2/APLP2/APP/C3/EPHA4/FETUB/ITIH4/KNG1/PEBP1/PROS1/S100A8/SEMG2/SERPINA3/SERPINA7/SERPINC1/SERPIND1/SERPINF1/SLPI/VCP/VTN	20
GO:0002455	humoral immune response mediated by circulating immunoglobulin	11/180	119/18903	1.85807e-08	3.21088e-06	2.64838e-06	C1R/C1S/C3/C4BPA/C4BPB/C7/C8A/C9/CD81/CFI/HPX	11
GO:0051346	negative regulation of hydrolase activity	18/180	373/18903	1.90063e-08	3.21088e-06	2.64838e-06	ANXA2/APLP2/APOA2/APP/C3/CAMK2A/FETUB/ITIH4/KNG1/PEBP1/PROS1/SERPINA3/SERPINA7/SERPINC1/SERPIND1/SERPINF1/SLPI/VTN	18
GO:0006956	complement activation	11/180	132/18903	5.4814e-08	8.23313e-06	6.79081e-06	C1R/C1S/C3/C4BPA/C4BPB/C7/C8A/C9/CFB/CFI/MFAP4	11
GO:0010975	regulation of neuron projection development	19/180	446/18903	5.48266e-08	8.23313e-06	6.79081e-06	APOE/CDH4/DCC/EPHA4/GDI1/NDRG4/NEGR1/NPTN/NRCAM/NTRK3/PLXNB1/PTPRS/RTN4R/RTN4RL2/SEMA7A/SERPINF1/SLITRK1/SPP1/THY1	19
GO:0006959	humoral immune response	16/180	320/18903	7.48512e-08	1.06486e-05	8.78309e-06	C1R/C1S/C3/C4BPA/C4BPB/C7/C8A/C9/CD81/CFB/CFI/HPX/MFAP4/SEMG2/SLPI/SPON2	16
GO:0098742	cell-cell adhesion via plasma-membrane adhesion molecules	15/180	282/18903	8.71793e-08	1.17823e-05	9.7182e-06	ADGRL1/ALCAM/CADM2/CADM4/CDH10/CDH4/DSC3/ESAM/FAT2/IL1RAP/LRRC4B/NPTN/PCDH8/PTPRS/SLITRK1	15
GO:0031102	neuron projection regeneration	8/180	62/18903	1.26147e-07	1.62369e-05	1.33924e-05	APOA4/CSPG5/EPHA4/PTPRS/RTN4R/RTN4RL2/SPP1/THY1	8
GO:0048678	response to axon injury	9/180	89/18903	1.74066e-07	2.04676e-05	1.6882e-05	APOA4/CSPG5/EPHA4/NTRK3/PTPRS/RTN4R/RTN4RL2/SPP1/THY1	9
GO:0050808	synapse organization	18/180	432/18903	1.7416e-07	2.04676e-05	1.6882e-05	ADGRL1/APOE/APP/C3/CBLN3/EPHA4/IL1RAP/LRRC4B/NEGR1/NFASC/NPTN/NRCAM/NTRK3/PCDH8/PLXNB1/PTPRS/SLITRK1/VCP	18
GO:0032102	negative regulation of response to external stimulus	18/180	436/18903	1.9959e-07	2.1487e-05	1.77228e-05	ANXA2/APOE/APOH/C1QTNF3/EPHA4/HTRA1/KNG1/METRNL/MIF/PLG/PROS1/PTPRS/RTN4R/SEMA7A/SERPINF1/SIRPA/SPP1/VTN	18
GO:0070571	negative regulation of neuron projection regeneration	5/180	15/18903	2.05848e-07	2.1487e-05	1.77228e-05	EPHA4/PTPRS/RTN4R/SPP1/THY1	5
GO:0050878	regulation of body fluid levels	17/180	390/18903	2.06682e-07	2.1487e-05	1.77228e-05	ANXA2/APOE/APOH/C4BPB/CLIC1/DDR1/F9/HSPB1/KNG1/PLG/PPIA/PROS1/PROZ/SERPINC1/SERPIND1/SLC4A1/VTN	17
GO:0050770	regulation of axonogenesis	11/180	156/18903	3.02392e-07	3.02728e-05	2.49694e-05	CDH4/DCC/EPHA4/GDI1/PLXNB1/PTPRS/RTN4R/SEMA7A/SLITRK1/SPP1/THY1	11
GO:0008037	cell recognition	13/180	230/18903	3.26414e-07	3.07698e-05	2.53793e-05	ALDOA/APP/C4BPA/C4BPB/CD81/CNTNAP2/CRP/EPHA4/FETUB/NPTN/NRCAM/NTM/SPON2	13
GO:0030193	regulation of blood coagulation	8/180	70/18903	3.30123e-07	3.07698e-05	2.53793e-05	ANXA2/APOE/APOH/KNG1/PLG/PROS1/SERPINC1/VTN	8
GO:0051960	regulation of nervous system development	18/180	456/18903	3.8552e-07	3.47353e-05	2.86502e-05	ANXA2/CDH4/DCC/EPHA4/GDI1/IL1RAP/LRRC4B/NPTN/NTRK3/PLXNB1/PTPRS/RTN4R/SEMA7A/SERPINF1/SLITRK1/SPP1/THY1/TYMP	18
GO:1900046	regulation of hemostasis	8/180	72/18903	4.11828e-07	3.59087e-05	2.9618e-05	ANXA2/APOE/APOH/KNG1/PLG/PROS1/SERPINC1/VTN	8
GO:0007411	axon guidance	13/180	236/18903	4.38089e-07	3.65468e-05	3.01443e-05	ALCAM/APP/B4GAT1/CDH4/DCC/EPHA4/EPHB6/NCAM1/NFASC/NPTN/NRCAM/PLXNB1/SEMA7A	13
GO:0030195	negative regulation of blood coagulation	7/180	50/18903	4.46628e-07	3.65468e-05	3.01443e-05	ANXA2/APOE/APOH/KNG1/PLG/PROS1/VTN	7
GO:0097485	neuron projection guidance	13/180	237/18903	4.59708e-07	3.65468e-05	3.01443e-05	ALCAM/APP/B4GAT1/CDH4/DCC/EPHA4/EPHB6/NCAM1/NFASC/NPTN/NRCAM/PLXNB1/SEMA7A	13
GO:1900047	negative regulation of hemostasis	7/180	51/18903	5.1355e-07	3.96608e-05	3.27128e-05	ANXA2/APOE/APOH/KNG1/PLG/PROS1/VTN	7
GO:0050818	regulation of coagulation	8/180	75/18903	5.66572e-07	4.19219e-05	3.45778e-05	ANXA2/APOE/APOH/KNG1/PLG/PROS1/SERPINC1/VTN	8
GO:0006957	complement activation, alternative pathway	5/180	18/18903	5.73848e-07	4.19219e-05	3.45778e-05	C3/C7/C8A/C9/CFB	5
GO:0048638	regulation of developmental growth	15/180	332/18903	7.07463e-07	5.0323e-05	4.15071e-05	APOE/APP/CDH4/DCC/GDI1/IGF2/MSTN/NRCAM/PPIB/PTPRS/RBP4/RTN4R/SEMA7A/SPP1/TGFBR3	15
GO:0050819	negative regulation of coagulation	7/180	54/18903	7.66918e-07	5.24186e-05	4.32356e-05	ANXA2/APOE/APOH/KNG1/PLG/PROS1/VTN	7
GO:0006958	complement activation, classical pathway	9/180	106/18903	7.8294e-07	5.24186e-05	4.32356e-05	C1R/C1S/C3/C4BPA/C4BPB/C7/C8A/C9/CFI	9
GO:0050807	regulation of synapse organization	12/180	209/18903	7.95103e-07	5.24186e-05	4.32356e-05	ADGRL1/APOE/APP/EPHA4/IL1RAP/LRRC4B/NEGR1/NRCAM/NTRK3/PCDH8/SLITRK1/VCP	12
GO:0031103	axon regeneration	7/180	55/18903	8.71749e-07	5.61033e-05	4.62748e-05	APOA4/CSPG5/EPHA4/PTPRS/RTN4R/RTN4RL2/SPP1	7
GO:0061387	regulation of extent of cell growth	9/180	108/18903	9.17486e-07	5.76736e-05	4.757e-05	APOE/CDH4/DCC/GDI1/NRCAM/PTPRS/RTN4R/SEMA7A/SPP1	9
GO:0010977	negative regulation of neuron projection development	10/180	142/18903	1.07183e-06	6.44294e-05	5.31423e-05	APOE/DCC/EPHA4/GDI1/PTPRS/RTN4R/RTN4RL2/SEMA7A/SPP1/THY1	10
GO:0050803	regulation of synapse structure or activity	12/180	215/18903	1.07263e-06	6.44294e-05	5.31423e-05	ADGRL1/APOE/APP/EPHA4/IL1RAP/LRRC4B/NEGR1/NRCAM/NTRK3/PCDH8/SLITRK1/VCP	12
GO:0006734	NADH metabolic process	6/180	37/18903	1.24776e-06	7.33194e-05	6.04749e-05	MDH1/MDH2/PGK1/PKM/TPI1/VCP	6
GO:0048588	developmental cell growth	12/180	229/18903	2.07785e-06	0.000119498	9.8564e-05	ALCAM/APOE/APP/CDH4/DCC/DDR1/GDI1/NRCAM/PTPRS/RTN4R/SEMA7A/SPP1	12
GO:0060560	developmental growth involved in morphogenesis	12/180	233/18903	2.48763e-06	0.000140085	0.000115544	ALCAM/APOE/APP/CDH4/DCC/DDR1/GDI1/NRCAM/PTPRS/RTN4R/SEMA7A/SPP1	12
GO:0099560	synaptic membrane adhesion	5/180	24/18903	2.7178e-06	0.000149239	0.000123095	IL1RAP/LRRC4B/PCDH8/PTPRS/SLITRK1	5
GO:0050771	negative regulation of axonogenesis	7/180	65/18903	2.76062e-06	0.000149239	0.000123095	DCC/GDI1/PTPRS/RTN4R/SEMA7A/SPP1/THY1	7
GO:0050767	regulation of neurogenesis	15/180	377/18903	3.41427e-06	0.000180956	0.000149255	ANXA2/CDH4/DCC/EPHA4/GDI1/NPTN/NTRK3/PLXNB1/PTPRS/RTN4R/SEMA7A/SERPINF1/SLITRK1/SPP1/THY1	15
GO:0042730	fibrinolysis	5/180	27/18903	5.04389e-06	0.000262186	0.000216254	ANXA2/APOH/PLG/PROS1/VTN	5
GO:0008038	neuron recognition	6/180	48/18903	6.03897e-06	0.000307988	0.000254033	APP/CNTNAP2/EPHA4/NPTN/NRCAM/NTM	6
GO:0002253	activation of immune response	15/180	397/18903	6.37652e-06	0.00031918	0.000263265	C1R/C1S/C3/C4BPA/C4BPB/C7/C8A/C9/CD81/CFB/CFI/GPLD1/MFAP4/SLC39A10/THY1	15
GO:0061041	regulation of wound healing	9/180	137/18903	6.63613e-06	0.000326136	0.000269001	ANXA2/APOE/APOH/CADM4/KNG1/PLG/PROS1/SERPINC1/VTN	9
GO:0016064	immunoglobulin mediated immune response	11/180	215/18903	7.02022e-06	0.000338851	0.000279489	C1R/C1S/C3/C4BPA/C4BPB/C7/C8A/C9/CD81/CFI/HPX	11
GO:0031346	positive regulation of cell projection organization	14/180	352/18903	7.34662e-06	0.000344309	0.000283991	APOE/CDH4/ENPP2/EPHA4/GDI1/MSTN/NDRG4/NEGR1/NPTN/NTRK3/PLXNB1/SEMA7A/SERPINF1/SLITRK1	14
GO:0048681	negative regulation of axon regeneration	4/180	14/18903	7.38807e-06	0.000344309	0.000283991	EPHA4/PTPRS/RTN4R/SPP1	4
GO:0019724	B cell mediated immunity	11/180	218/18903	8.00645e-06	0.000366804	0.000302545	C1R/C1S/C3/C4BPA/C4BPB/C7/C8A/C9/CD81/CFI/HPX	11
GO:0006090	pyruvate metabolic process	8/180	108/18903	9.05407e-06	0.000407886	0.00033643	ALDOA/APP/DLD/LDHB/PGK1/PKM/SLC4A1/TPI1	8
GO:0061045	negative regulation of wound healing	7/180	78/18903	9.4415e-06	0.000418367	0.000345075	ANXA2/APOE/APOH/KNG1/PLG/PROS1/VTN	7
GO:0034380	high-density lipoprotein particle assembly	4/180	15/18903	9.99978e-06	0.000429038	0.000353877	APOA2/APOA4/APOE/APOM	4
GO:0034384	high-density lipoprotein particle clearance	4/180	15/18903	9.99978e-06	0.000429038	0.000353877	APOA2/APOE/APOM/GPLD1	4
GO:1905952	regulation of lipid localization	10/180	185/18903	1.14694e-05	0.000484401	0.000399541	ANXA2/APOA2/APOA4/APOE/C3/CRP/MIF/PON1/SPP1/VSTM2A	10
GO:0034375	high-density lipoprotein particle remodeling	4/180	16/18903	1.3234e-05	0.000550331	0.000453921	APOA2/APOA4/APOE/APOM	4
GO:0070570	regulation of neuron projection regeneration	5/180	34/18903	1.64715e-05	0.000654741	0.00054004	EPHA4/PTPRS/RTN4R/SPP1/THY1	5
GO:0099174	regulation of presynapse organization	5/180	34/18903	1.64715e-05	0.000654741	0.00054004	APP/IL1RAP/LRRC4B/NTRK3/SLITRK1	5
GO:1905606	regulation of presynapse assembly	5/180	34/18903	1.64715e-05	0.000654741	0.00054004	APP/IL1RAP/LRRC4B/NTRK3/SLITRK1	5
GO:0008228	opsonization	4/180	17/18903	1.71775e-05	0.000661026	0.000545223	C4BPA/C4BPB/CRP/SPON2	4
GO:0031345	negative regulation of cell projection organization	10/180	194/18903	1.7337e-05	0.000661026	0.000545223	APOE/DCC/EPHA4/GDI1/PTPRS/RTN4R/RTN4RL2/SEMA7A/SPP1/THY1	10
GO:0018108	peptidyl-tyrosine phosphorylation	14/180	380/18903	1.73632e-05	0.000661026	0.000545223	APP/CADM4/CD81/DDR1/ENPP2/EPHA4/EPHB6/HPX/IGF2/MIF/NTRK3/PKM/THY1/VTN	14
GO:0018212	peptidyl-tyrosine modification	14/180	382/18903	1.84052e-05	0.000690962	0.000569915	APP/CADM4/CD81/DDR1/ENPP2/EPHA4/EPHB6/HPX/IGF2/MIF/NTRK3/PKM/THY1/VTN	14
GO:0048675	axon extension	8/180	122/18903	2.21198e-05	0.000819039	0.000675555	ALCAM/APOE/CDH4/GDI1/NRCAM/PTPRS/RTN4R/SEMA7A	8
GO:0061615	glycolytic process through fructose-6-phosphate	4/180	19/18903	2.7561e-05	0.00100672	0.000830359	PGK1/PKM/SLC4A1/TPI1	4
GO:0030516	regulation of axon extension	7/180	93/18903	3.00338e-05	0.00108242	0.000892795	APOE/CDH4/GDI1/NRCAM/PTPRS/RTN4R/SEMA7A	7
GO:0043691	reverse cholesterol transport	4/180	20/18903	3.41957e-05	0.0012162	0.00100314	APOA2/APOA4/APOE/APOM	4
GO:0007156	homophilic cell adhesion via plasma membrane adhesion molecules	9/180	170/18903	3.73265e-05	0.00131031	0.00108076	CADM2/CADM4/CDH10/CDH4/DSC3/ESAM/FAT2/NPTN/PCDH8	9
GO:1990138	neuron projection extension	9/180	172/18903	4.09061e-05	0.00141755	0.00116922	ALCAM/APOE/CDH4/DDR1/GDI1/NRCAM/PTPRS/RTN4R/SEMA7A	9
GO:0031638	zymogen activation	6/180	67/18903	4.22881e-05	0.00144689	0.00119342	ANXA2/APOH/C1R/CTSZ/F9/PGK1	6
GO:0008361	regulation of cell size	9/180	183/18903	6.62164e-05	0.00222775	0.00183748	APOE/CDH4/DCC/GDI1/NRCAM/PTPRS/RTN4R/SEMA7A/SPP1	9
GO:0034329	cell junction assembly	14/180	430/18903	6.67584e-05	0.00222775	0.00183748	APP/CDH10/CNTNAP2/ESAM/IL1RAP/LRRC4B/NEGR1/NPTN/NRCAM/NTRK3/PKP3/PLXNB1/SLITRK1/THY1	14
GO:0007416	synapse assembly	9/180	184/18903	6.90593e-05	0.00227643	0.00187763	APP/IL1RAP/LRRC4B/NEGR1/NPTN/NRCAM/NTRK3/PLXNB1/SLITRK1	9
GO:0019318	hexose metabolic process	10/180	229/18903	7.09757e-05	0.00231141	0.00190649	ALDOA/C1QTNF3/GPLD1/IGF2/IGFBP4/MDH2/PGK1/PKM/RBP4/TPI1	10
GO:0016049	cell growth	15/180	493/18903	7.83691e-05	0.00252181	0.00208002	ALCAM/APOE/APP/CDH4/DCC/DDR1/GDI1/IGFBP4/IGFBP7/NRCAM/PTPRS/RTN4R/S100A8/SEMA7A/SPP1	15
GO:0050768	negative regulation of neurogenesis	8/180	146/18903	7.9756e-05	0.00253624	0.00209193	DCC/GDI1/NTRK3/PTPRS/RTN4R/SEMA7A/SPP1/THY1	8
GO:0006006	glucose metabolic process	9/180	188/18903	8.14809e-05	0.00256096	0.00211232	C1QTNF3/GPLD1/IGF2/IGFBP4/MDH2/PGK1/PKM/RBP4/TPI1	9
GO:0048668	collateral sprouting	4/180	25/18903	8.6022e-05	0.00267262	0.00220441	APP/DCC/PTPRS/SPP1	4
GO:0048671	negative regulation of collateral sprouting	3/180	10/18903	9.7007e-05	0.00290302	0.00239445	DCC/PTPRS/SPP1	3
GO:0099151	regulation of postsynaptic density assembly	3/180	10/18903	9.7007e-05	0.00290302	0.00239445	IL1RAP/LRRC4B/NTRK3	3
GO:1905918	regulation of CoA-transferase activity	3/180	10/18903	9.7007e-05	0.00290302	0.00239445	APOA2/APOA4/APOE	3
GO:0099054	presynapse assembly	5/180	49/18903	0.000100573	0.00290302	0.00239445	APP/IL1RAP/LRRC4B/NTRK3/SLITRK1	5
GO:0034377	plasma lipoprotein particle assembly	4/180	26/18903	0.000100909	0.00290302	0.00239445	APOA2/APOA4/APOE/APOM	4
GO:0051238	sequestering of metal ion	4/180	26/18903	0.000100909	0.00290302	0.00239445	F9/FTH1/LCN2/S100A8	4
GO:0051961	negative regulation of nervous system development	8/180	151/18903	0.000100956	0.00290302	0.00239445	DCC/GDI1/NTRK3/PTPRS/RTN4R/SEMA7A/SPP1/THY1	8
GO:1905954	positive regulation of lipid localization	7/180	113/18903	0.00010439	0.00297018	0.00244985	ANXA2/APOE/C3/MIF/PON1/SPP1/VSTM2A	7
GO:0002526	acute inflammatory response	7/180	114/18903	0.000110337	0.00310669	0.00256244	APOA2/C3/CRP/ITIH4/S100A8/SAA4/SERPINA3	7
GO:0048640	negative regulation of developmental growth	7/180	115/18903	0.000116557	0.00321034	0.00264793	DCC/MSTN/PTPRS/RBP4/RTN4R/SEMA7A/SPP1	7
GO:0031639	plasminogen activation	4/180	27/18903	0.000117582	0.00321034	0.00264793	ANXA2/APOH/CTSZ/PGK1	4
GO:1904861	excitatory synapse assembly	4/180	27/18903	0.000117582	0.00321034	0.00264793	IL1RAP/LRRC4B/NPTN/NTRK3	4
GO:0046916	cellular transition metal ion homeostasis	7/180	116/18903	0.000123059	0.00332628	0.00274356	APP/CP/FTH1/HPX/LCN2/S100A8/SLC39A10	7
GO:0099172	presynapse organization	5/180	52/18903	0.000133952	0.00358487	0.00295685	APP/IL1RAP/LRRC4B/NTRK3/SLITRK1	5
GO:0005996	monosaccharide metabolic process	10/180	248/18903	0.000136997	0.00363043	0.00299443	ALDOA/C1QTNF3/GPLD1/IGF2/IGFBP4/MDH2/PGK1/PKM/RBP4/TPI1	10
GO:0006096	glycolytic process	6/180	83/18903	0.000141056	0.0037017	0.00305322	ALDOA/APP/PGK1/PKM/SLC4A1/TPI1	6
GO:0034381	plasma lipoprotein particle clearance	5/180	53/18903	0.000146774	0.00381471	0.00314643	ANXA2/APOA2/APOE/APOM/GPLD1	5
GO:0006757	ATP generation from ADP	6/180	84/18903	0.00015072	0.00384336	0.00317006	ALDOA/APP/PGK1/PKM/SLC4A1/TPI1	6
GO:0097006	regulation of plasma lipoprotein particle levels	6/180	84/18903	0.00015072	0.00384336	0.00317006	ANXA2/APOA2/APOA4/APOE/APOM/GPLD1	6
GO:0065005	protein-lipid complex assembly	4/180	29/18903	0.00015678	0.00396053	0.0032667	APOA2/APOA4/APOE/APOM	4
GO:0034370	triglyceride-rich lipoprotein particle remodeling	3/180	12/18903	0.000175365	0.00427037	0.00352226	APOA2/APOA4/APOE	3
GO:0034372	very-low-density lipoprotein particle remodeling	3/180	12/18903	0.000175365	0.00427037	0.00352226	APOA2/APOA4/APOE	3
GO:0099150	regulation of postsynaptic specialization assembly	3/180	12/18903	0.000175365	0.00427037	0.00352226	IL1RAP/LRRC4B/NTRK3	3
GO:1900272	negative regulation of long-term synaptic potentiation	3/180	12/18903	0.000175365	0.00427037	0.00352226	APOE/APP/EPHA4	3
GO:0034368	protein-lipid complex remodeling	4/180	30/18903	0.000179562	0.00429518	0.00354273	APOA2/APOA4/APOE/APOM	4
GO:0034369	plasma lipoprotein particle remodeling	4/180	30/18903	0.000179562	0.00429518	0.00354273	APOA2/APOA4/APOE/APOM	4
GO:0099175	regulation of postsynapse organization	6/180	87/18903	0.000182889	0.0043364	0.00357673	APOE/EPHA4/IL1RAP/LRRC4B/NRCAM/NTRK3	6
GO:0048679	regulation of axon regeneration	4/180	31/18903	0.000204639	0.0048099	0.00396727	EPHA4/PTPRS/RTN4R/SPP1	4
GO:0001558	regulation of cell growth	13/180	422/18903	0.000210108	0.00489522	0.00403765	APOE/CDH4/DCC/DDR1/GDI1/IGFBP4/IGFBP7/NRCAM/PTPRS/RTN4R/S100A8/SEMA7A/SPP1	13
GO:0002449	lymphocyte mediated immunity	12/180	367/18903	0.000214477	0.00489522	0.00403765	AZGP1/C1R/C1S/C3/C4BPA/C4BPB/C7/C8A/C9/CD81/CFI/HPX	12
GO:0010876	lipid localization	14/180	483/18903	0.000224784	0.00489522	0.00403765	ANXA2/APOA2/APOA4/APOE/APOH/APOM/C3/CRP/MIF/PON1/RBP4/SLC4A1/SPP1/VSTM2A	14
GO:0032268	regulation of cellular protein metabolic process	3/180	13/18903	0.000226379	0.00489522	0.00403765	APLP2/APP/CNDP1	3
GO:0033700	phospholipid efflux	3/180	13/18903	0.000226379	0.00489522	0.00403765	APOA2/APOA4/APOE	3
GO:0051918	negative regulation of fibrinolysis	3/180	13/18903	0.000226379	0.00489522	0.00403765	APOH/PLG/VTN	3
GO:0099550	trans-synaptic signaling, modulating synaptic transmission	3/180	13/18903	0.000226379	0.00489522	0.00403765	CSPG5/NPTN/PLG	3
GO:1904478	regulation of intestinal absorption	3/180	13/18903	0.000226379	0.00489522	0.00403765	APOA2/APOA4/EPB41	3
GO:1904889	regulation of excitatory synapse assembly	3/180	13/18903	0.000226379	0.00489522	0.00403765	IL1RAP/LRRC4B/NTRK3	3
GO:1905874	regulation of postsynaptic density organization	3/180	13/18903	0.000226379	0.00489522	0.00403765	IL1RAP/LRRC4B/NTRK3	3
GO:0034367	protein-containing complex remodeling	4/180	32/18903	0.000232143	0.00498003	0.0041076	APOA2/APOA4/APOE/APOM	4
GO:0046034	ATP metabolic process	9/180	217/18903	0.00024052	0.00509841	0.00420525	ALDOA/APP/ATP5F1B/MYH7/PGK1/PKM/SLC4A1/TPI1/VCP	9
GO:0050730	regulation of peptidyl-tyrosine phosphorylation	10/180	266/18903	0.000241434	0.00509841	0.00420525	APP/CADM4/CD81/ENPP2/EPHA4/HPX/IGF2/MIF/THY1/VTN	10
GO:0046031	ADP metabolic process	6/180	92/18903	0.000248329	0.00520335	0.0042918	ALDOA/APP/PGK1/PKM/SLC4A1/TPI1	6
GO:0002460	adaptive immune response based on somatic recombination of immune receptors built from immunoglobulin superfamily domains	12/180	375/18903	0.000261191	0.00543077	0.00447938	AZGP1/C1R/C1S/C3/C4BPA/C4BPB/C7/C8A/C9/CD81/CFI/HPX	12
GO:0051099	positive regulation of binding	8/180	177/18903	0.000300286	0.00619599	0.00511054	ANXA2/APOE/APP/CALM2/EPB41/EPHA4/PON1/VTN	8
GO:0051962	positive regulation of nervous system development	10/180	279/18903	0.000352837	0.00721742	0.00595303	CDH4/EPHA4/GDI1/IL1RAP/LRRC4B/NPTN/PLXNB1/SEMA7A/SERPINF1/SLITRK1	10
GO:0060347	heart trabecula formation	3/180	15/18903	0.00035513	0.00721742	0.00595303	ADAMTS1/RBP4/TGFBR3	3
GO:0060249	anatomical structure homeostasis	11/180	333/18903	0.000360714	0.00727619	0.0060015	ALDOA/APP/AZGP1/ESAM/HSPB1/MSTN/NELL2/PLG/RBP4/SERPINA3/SPP1	11
GO:0007586	digestion	7/180	139/18903	0.00037502	0.00750873	0.00619331	APOA2/APOA4/CHIT1/EPB41/RBP4/SERPINA3/TYMP	7
GO:0006165	nucleoside diphosphate phosphorylation	6/180	100/18903	0.000389932	0.0077499	0.00639223	ALDOA/APP/PGK1/PKM/SLC4A1/TPI1	6
GO:0046939	nucleotide phosphorylation	6/180	102/18903	0.000433631	0.00837986	0.00691183	ALDOA/APP/PGK1/PKM/SLC4A1/TPI1	6
GO:0006735	NADH regeneration	3/180	16/18903	0.000434029	0.00837986	0.00691183	PGK1/PKM/TPI1	3
GO:0061621	canonical glycolysis	3/180	16/18903	0.000434029	0.00837986	0.00691183	PGK1/PKM/TPI1	3
GO:0061718	glucose catabolic process to pyruvate	3/180	16/18903	0.000434029	0.00837986	0.00691183	PGK1/PKM/TPI1	3
GO:0055076	transition metal ion homeostasis	7/180	143/18903	0.000445045	0.0085316	0.00703699	APP/CP/FTH1/HPX/LCN2/S100A8/SLC39A10	7
GO:0010721	negative regulation of cell development	8/180	188/18903	0.000449575	0.00853221	0.00703749	DCC/GDI1/NTRK3/PTPRS/RTN4R/SEMA7A/SPP1/THY1	8
GO:0051235	maintenance of location	11/180	342/18903	0.00045139	0.00853221	0.00703749	APOE/C3/CALM2/CRP/F9/FTH1/LCN2/S100A8/THY1/VSTM2A/YWHAB	11
GO:0006641	triglyceride metabolic process	6/180	104/18903	0.00048106	0.00884562	0.007296	APOA2/APOA4/APOE/APOH/C3/GPLD1	6
GO:0009135	purine nucleoside diphosphate metabolic process	6/180	104/18903	0.00048106	0.00884562	0.007296	ALDOA/APP/PGK1/PKM/SLC4A1/TPI1	6
GO:0009179	purine ribonucleoside diphosphate metabolic process	6/180	104/18903	0.00048106	0.00884562	0.007296	ALDOA/APP/PGK1/PKM/SLC4A1/TPI1	6
GO:0051963	regulation of synapse assembly	6/180	104/18903	0.00048106	0.00884562	0.007296	APP/IL1RAP/LRRC4B/NEGR1/NTRK3/SLITRK1	6
GO:0002443	leukocyte mediated immunity	13/180	463/18903	0.000509066	0.00929734	0.00766858	AZGP1/C1R/C1S/C3/C4BPA/C4BPB/C7/C8A/C9/CD81/CFI/HPX/SPON2	13
GO:0097107	postsynaptic density assembly	3/180	17/18903	0.000523354	0.00949414	0.0078309	IL1RAP/LRRC4B/NTRK3	3
GO:0022600	digestive system process	6/180	106/18903	0.000532437	0.00955047	0.00787737	APOA2/APOA4/EPB41/RBP4/SERPINA3/TYMP	6
GO:0009205	purine ribonucleoside triphosphate metabolic process	9/180	242/18903	0.000533526	0.00955047	0.00787737	ALDOA/APP/ATP5F1B/MYH7/PGK1/PKM/SLC4A1/TPI1/VCP	9
GO:0033344	cholesterol efflux	5/180	71/18903	0.000580109	0.010316	0.0085088	APOA2/APOA4/APOE/APOM/PON1	5
GO:0009144	purine nucleoside triphosphate metabolic process	9/180	247/18903	0.000617848	0.0108755	0.00897026	ALDOA/APP/ATP5F1B/MYH7/PGK1/PKM/SLC4A1/TPI1/VCP	9
GO:0051917	regulation of fibrinolysis	3/180	18/18903	0.000623641	0.0108755	0.00897026	APOH/PLG/VTN	3
GO:0061620	glycolytic process through glucose-6-phosphate	3/180	18/18903	0.000623641	0.0108755	0.00897026	PGK1/PKM/TPI1	3
GO:0009199	ribonucleoside triphosphate metabolic process	9/180	249/18903	0.000654494	0.0113404	0.0093537	ALDOA/APP/ATP5F1B/MYH7/PGK1/PKM/SLC4A1/TPI1/VCP	9
GO:0043393	regulation of protein binding	8/180	200/18903	0.000676046	0.0116392	0.00960017	ANXA2/APOE/APP/CTSZ/EPB41/SLPI/TGFBR3/VTN	8
GO:0016052	carbohydrate catabolic process	7/180	155/18903	0.000719645	0.012234	0.0100908	ALDOA/APP/CHIT1/PGK1/PKM/SLC4A1/TPI1	7
GO:0032368	regulation of lipid transport	7/180	155/18903	0.000719645	0.012234	0.0100908	ANXA2/APOA2/APOA4/APOE/MIF/PON1/SPP1	7
GO:0090207	regulation of triglyceride metabolic process	4/180	43/18903	0.00073433	0.0123466	0.0101837	APOA4/APOE/C3/GPLD1	4
GO:0002923	regulation of humoral immune response mediated by circulating immunoglobulin	3/180	19/18903	0.000735406	0.0123466	0.0101837	C4BPA/C4BPB/HPX	3
GO:1901888	regulation of cell junction assembly	8/180	204/18903	0.000769274	0.0128355	0.0105869	APP/CNTNAP2/IL1RAP/LRRC4B/NEGR1/NTRK3/SLITRK1/THY1	8
GO:0009185	ribonucleoside diphosphate metabolic process	6/180	114/18903	0.000781952	0.012967	0.0106953	ALDOA/APP/PGK1/PKM/SLC4A1/TPI1	6
GO:0010631	epithelial cell migration	11/180	366/18903	0.000790892	0.0130352	0.0107517	APOE/APOH/ATP5F1B/ENPP2/FAT2/FSTL1/GPLD1/HSPB1/LRG1/S100A2/SERPINF1	11
GO:0044058	regulation of digestive system process	4/180	44/18903	0.000801811	0.0131351	0.010834	APOA2/APOA4/EPB41/TYMP	4
GO:0046470	phosphatidylcholine metabolic process	5/180	77/18903	0.000840851	0.0136821	0.0112852	APOA2/APOA4/ENPP2/GPLD1/PON1	5
GO:0090132	epithelium migration	11/180	369/18903	0.000845324	0.0136821	0.0112852	APOE/APOH/ATP5F1B/ENPP2/FAT2/FSTL1/GPLD1/HSPB1/LRG1/S100A2/SERPINF1	11
GO:0048670	regulation of collateral sprouting	3/180	20/18903	0.000859149	0.0137413	0.011334	DCC/PTPRS/SPP1	3
GO:0098698	postsynaptic specialization assembly	3/180	20/18903	0.000859149	0.0137413	0.011334	IL1RAP/LRRC4B/NTRK3	3
GO:0042551	neuron maturation	4/180	45/18903	0.000873554	0.0138083	0.0113893	APP/C3/CNTNAP2/NRCAM	4
GO:0071827	plasma lipoprotein particle organization	4/180	45/18903	0.000873554	0.0138083	0.0113893	APOA2/APOA4/APOE/APOM	4
GO:0050772	positive regulation of axonogenesis	5/180	78/18903	0.000891606	0.0140117	0.011557	CDH4/GDI1/PLXNB1/SEMA7A/SLITRK1	5
GO:0051098	regulation of binding	11/180	372/18903	0.00090283	0.0141061	0.0116349	ANXA2/APOE/APP/CALM2/CTSZ/EPB41/EPHA4/PON1/SLPI/TGFBR3/VTN	11
GO:0090130	tissue migration	11/180	374/18903	0.000942941	0.0145855	0.0120303	APOE/APOH/ATP5F1B/ENPP2/FAT2/FSTL1/GPLD1/HSPB1/LRG1/S100A2/SERPINF1	11
GO:0002920	regulation of humoral immune response	4/180	46/18903	0.000949703	0.0145855	0.0120303	C3/C4BPA/C4BPB/HPX	4
GO:1900271	regulation of long-term synaptic potentiation	4/180	46/18903	0.000949703	0.0145855	0.0120303	APOE/APP/EPHA4/NPTN	4
GO:0030198	extracellular matrix organization	10/180	318/18903	0.000970294	0.0148175	0.0122217	ADAMTS1/ANXA2/APP/DDR1/MFAP4/MIA/NID1/PLG/TGFBI/VTN	10
GO:0043062	extracellular structure organization	10/180	319/18903	0.000993595	0.0150881	0.0124449	ADAMTS1/ANXA2/APP/DDR1/MFAP4/MIA/NID1/PLG/TGFBI/VTN	10
GO:0030003	cellular cation homeostasis	13/180	499/18903	0.001015	0.0153271	0.012642	APOE/APP/ATP5F1B/CALM2/CP/FTH1/HPX/LCN2/NPTN/S100A8/SLC39A10/SLC4A1/THY1	13
GO:0061383	trabecula morphogenesis	4/180	47/18903	0.00103041	0.0154733	0.0127626	ADAMTS1/PLXNB1/RBP4/TGFBR3	4
GO:0045229	external encapsulating structure organization	10/180	321/18903	0.00104157	0.0154946	0.0127801	ADAMTS1/ANXA2/APP/DDR1/MFAP4/MIA/NID1/PLG/TGFBI/VTN	10
GO:0002697	regulation of immune effector process	11/180	379/18903	0.00104972	0.0154946	0.0127801	APOA2/AZGP1/C3/C4BPA/C4BPB/CD81/HPX/MIF/RBP4/SEMA7A/SPON2	11
GO:0032371	regulation of sterol transport	5/180	81/18903	0.00105759	0.0154946	0.0127801	ANXA2/APOA2/APOA4/APOE/PON1	5
GO:0032374	regulation of cholesterol transport	5/180	81/18903	0.00105759	0.0154946	0.0127801	ANXA2/APOA2/APOA4/APOE/PON1	5
GO:0030301	cholesterol transport	6/180	121/18903	0.00106697	0.0154946	0.0127801	ANXA2/APOA2/APOA4/APOE/APOM/PON1	6
GO:0009141	nucleoside triphosphate metabolic process	9/180	267/18903	0.00107135	0.0154946	0.0127801	ALDOA/APP/ATP5F1B/MYH7/PGK1/PKM/SLC4A1/TPI1/VCP	9
GO:0045936	negative regulation of phosphate metabolic process	12/180	440/18903	0.00107195	0.0154946	0.0127801	APOE/CADM4/CALM2/HSPB1/MSTN/NTRK3/PIK3IP1/PPIA/SIRPA/SLC4A1/THY1/YWHAB	12
GO:0010563	negative regulation of phosphorus metabolic process	12/180	441/18903	0.00109295	0.0156622	0.0129184	APOE/CADM4/CALM2/HSPB1/MSTN/NTRK3/PIK3IP1/PPIA/SIRPA/SLC4A1/THY1/YWHAB	12
GO:0042326	negative regulation of phosphorylation	11/180	381/18903	0.00109514	0.0156622	0.0129184	APOE/CADM4/CALM2/HSPB1/MSTN/NTRK3/PIK3IP1/PPIA/SIRPA/SLC4A1/THY1	11
GO:0006953	acute-phase response	4/180	48/18903	0.00111581	0.0157907	0.0130244	CRP/ITIH4/SAA4/SERPINA3	4
GO:0071825	protein-lipid complex subunit organization	4/180	48/18903	0.00111581	0.0157907	0.0130244	APOA2/APOA4/APOE/APOM	4
GO:0030449	regulation of complement activation	3/180	22/18903	0.00114448	0.0161122	0.0132895	C3/C4BPA/C4BPB	3
GO:0006094	gluconeogenesis	5/180	83/18903	0.00118031	0.0165305	0.0136346	C1QTNF3/MDH2/PGK1/RBP4/TPI1	5
GO:0019319	hexose biosynthetic process	5/180	86/18903	0.00138373	0.0191807	0.0158205	C1QTNF3/MDH2/PGK1/RBP4/TPI1	5
GO:0032092	positive regulation of protein binding	5/180	86/18903	0.00138373	0.0191807	0.0158205	ANXA2/APOE/APP/EPB41/VTN	5
GO:0032370	positive regulation of lipid transport	5/180	88/18903	0.00153299	0.0211412	0.0174376	ANXA2/APOE/MIF/PON1/SPP1	5
GO:0062012	regulation of small molecule metabolic process	10/180	339/18903	0.00156496	0.0214725	0.0177109	APOA4/APOE/APP/C1QTNF3/DKK3/GPLD1/IGF2/IGFBP4/SLC4A1/VCP	10
GO:0048260	positive regulation of receptor-mediated endocytosis	4/180	53/18903	0.00161835	0.0220929	0.0182225	ANXA2/C3/SFRP4/VTN	4
GO:0006639	acylglycerol metabolic process	6/180	132/18903	0.00166831	0.022249	0.0183513	APOA2/APOA4/APOE/APOH/C3/GPLD1	6
GO:0009132	nucleoside diphosphate metabolic process	6/180	132/18903	0.00166831	0.022249	0.0183513	ALDOA/APP/PGK1/PKM/SLC4A1/TPI1	6
GO:0006007	glucose catabolic process	3/180	25/18903	0.00167384	0.022249	0.0183513	PGK1/PKM/TPI1	3
GO:0019835	cytolysis	3/180	25/18903	0.00167384	0.022249	0.0183513	C7/C8A/C9	3
GO:0046716	muscle cell cellular homeostasis	3/180	25/18903	0.00167384	0.022249	0.0183513	ALDOA/MSTN/PLG	3
GO:0032103	positive regulation of response to external stimulus	12/180	464/18903	0.00167917	0.022249	0.0183513	APOH/APP/C3/CD81/HPX/HSPB1/MIF/MSTN/NTRK3/PLG/S100A8/VTN	12
GO:0046364	monosaccharide biosynthetic process	5/180	90/18903	0.00169377	0.022333	0.0184206	C1QTNF3/MDH2/PGK1/RBP4/TPI1	5
GO:0050769	positive regulation of neurogenesis	8/180	231/18903	0.00170314	0.0223475	0.0184325	CDH4/EPHA4/GDI1/NPTN/PLXNB1/SEMA7A/SERPINF1/SLITRK1	8
GO:0002702	positive regulation of production of molecular mediator of immune response	6/180	133/18903	0.00173358	0.0225282	0.0185816	CD81/HPX/MIF/RBP4/SEMA7A/SPON2	6
GO:0006638	neutral lipid metabolic process	6/180	133/18903	0.00173358	0.0225282	0.0185816	APOA2/APOA4/APOE/APOH/C3/GPLD1	6
GO:0019216	regulation of lipid metabolic process	10/180	347/18903	0.00185775	0.0240263	0.0198172	APOA2/APOA4/APOE/C3/CD81/DKK3/GPLD1/IGFBP7/PIK3IP1/SERPINA3	10
GO:0015918	sterol transport	6/180	135/18903	0.00186992	0.0240685	0.0198521	ANXA2/APOA2/APOA4/APOE/APOM/PON1	6
GO:0060343	trabecula formation	3/180	26/18903	0.001879	0.0240708	0.019854	ADAMTS1/RBP4/TGFBR3	3
GO:0048168	regulation of neuronal synaptic plasticity	4/180	57/18903	0.00211966	0.0268844	0.0221747	APOE/APP/CAMK2A/NPTN	4
GO:0002700	regulation of production of molecular mediator of immune response	7/180	187/18903	0.00212848	0.0268844	0.0221747	APOA2/CD81/HPX/MIF/RBP4/SEMA7A/SPON2	7
GO:0048469	cell maturation	7/180	187/18903	0.00212848	0.0268844	0.0221747	APP/C3/CNTNAP2/DLD/GDF11/NRCAM/SEMG2	7
GO:0045807	positive regulation of endocytosis	5/180	96/18903	0.00225047	0.028281	0.0233266	ANXA2/APOE/C3/SFRP4/VTN	5
GO:0006826	iron ion transport	4/180	58/18903	0.00225997	0.028281	0.0233266	CP/FTH1/HPX/LCN2	4
GO:0021952	central nervous system projection neuron axonogenesis	3/180	28/18903	0.00233474	0.0288165	0.0237682	DCC/EPHA4/EPHB6	3
GO:0030194	positive regulation of blood coagulation	3/180	28/18903	0.00233474	0.0288165	0.0237682	APOH/PLG/VTN	3
GO:1900048	positive regulation of hemostasis	3/180	28/18903	0.00233474	0.0288165	0.0237682	APOH/PLG/VTN	3
GO:0006875	cellular metal ion homeostasis	11/180	420/18903	0.0023602	0.0289983	0.0239182	APOE/APP/CALM2/CP/FTH1/HPX/LCN2/NPTN/S100A8/SLC39A10/THY1	11
GO:0050731	positive regulation of peptidyl-tyrosine phosphorylation	7/180	193/18903	0.00254134	0.0310825	0.0256373	CD81/ENPP2/EPHA4/HPX/IGF2/MIF/VTN	7
GO:0099068	postsynapse assembly	3/180	29/18903	0.00258604	0.0314868	0.0259708	IL1RAP/LRRC4B/NTRK3	3
GO:0021700	developmental maturation	9/180	304/18903	0.00260018	0.031517	0.0259956	ADGRL1/APP/C3/CNTNAP2/DLD/GDF11/NRCAM/PLXNB1/SEMG2	9
GO:0001667	ameboidal-type cell migration	12/180	492/18903	0.00272038	0.0328267	0.027076	APOE/APOH/ATP5F1B/ENPP2/FAT2/FSTL1/GPLD1/HSPB1/LRG1/S100A2/SEMA7A/SERPINF1	12
GO:0010720	positive regulation of cell development	9/180	307/18903	0.00277599	0.0331847	0.0273712	CDH4/CSPG5/EPHA4/GDI1/NPTN/PLXNB1/SEMA7A/SERPINF1/SLITRK1	9
GO:0071695	anatomical structure maturation	8/180	250/18903	0.00278027	0.0331847	0.0273712	APP/C3/CNTNAP2/DLD/GDF11/NRCAM/PLXNB1/SEMG2	8
GO:0032535	regulation of cellular component size	10/180	367/18903	0.00278688	0.0331847	0.0273712	APOE/CDH4/DCC/ESAM/GDI1/NRCAM/PTPRS/RTN4R/SEMA7A/SPP1	10
GO:0050820	positive regulation of coagulation	3/180	30/18903	0.00285343	0.0338282	0.027902	APOH/PLG/VTN	3
GO:0043410	positive regulation of MAPK cascade	12/180	496/18903	0.00290479	0.0342866	0.0282801	APOE/APP/CD81/EPHA4/IGF2/IGFBP4/MIF/NDRG4/NPTN/NTRK3/PPIA/SEMA7A	12
GO:0006869	lipid transport	11/180	433/18903	0.00298103	0.0350336	0.0288962	ANXA2/APOA2/APOA4/APOE/APOH/APOM/MIF/PON1/RBP4/SLC4A1/SPP1	11
GO:0097106	postsynaptic density organization	3/180	31/18903	0.00313723	0.0367097	0.0302787	IL1RAP/LRRC4B/NTRK3	3
GO:0000041	transition metal ion transport	5/180	104/18903	0.00318609	0.0371207	0.0306177	CP/FTH1/HPX/LCN2/SLC39A10	5
GO:0002712	regulation of B cell mediated immunity	4/180	64/18903	0.00323832	0.0372476	0.0307223	C3/C4BPA/C4BPB/HPX	4
GO:0002889	regulation of immunoglobulin mediated immune response	4/180	64/18903	0.00323832	0.0372476	0.0307223	C3/C4BPA/C4BPB/HPX	4
GO:0035306	positive regulation of dephosphorylation	4/180	64/18903	0.00323832	0.0372476	0.0307223	CALM2/GPLD1/PPIA/SLC39A10	4
GO:0070372	regulation of ERK1 and ERK2 cascade	9/180	315/18903	0.00329117	0.0376951	0.0310914	APOE/APP/EPHA4/MIF/NDRG2/NDRG4/NPTN/SEMA7A/SIRPA	9
GO:0062013	positive regulation of small molecule metabolic process	6/180	152/18903	0.00338101	0.0385607	0.0318054	APOA4/APOE/APP/GPLD1/IGF2/VCP	6
GO:0061384	heart trabecula morphogenesis	3/180	32/18903	0.00343776	0.0390431	0.0322033	ADAMTS1/RBP4/TGFBR3	3
GO:1901890	positive regulation of cell junction assembly	5/180	106/18903	0.00345809	0.0391097	0.0322582	CNTNAP2/IL1RAP/LRRC4B/SLITRK1/THY1	5
GO:0002699	positive regulation of immune effector process	8/180	261/18903	0.00361164	0.0405978	0.0334856	AZGP1/C3/CD81/HPX/MIF/RBP4/SEMA7A/SPON2	8
GO:0006879	cellular iron ion homeostasis	4/180	66/18903	0.0036197	0.0405978	0.0334856	CP/FTH1/HPX/LCN2	4
GO:0014812	muscle cell migration	5/180	108/18903	0.00374639	0.041845	0.0345144	ADAMTS1/DDR1/MSTN/NDRG4/VTN	5
GO:0009150	purine ribonucleotide metabolic process	11/180	447/18903	0.00379049	0.0420601	0.0346917	ALDOA/APP/ATP5F1B/DLD/GDA/MYH7/PGK1/PKM/SLC4A1/TPI1/VCP	11
GO:0030300	regulation of intestinal cholesterol absorption	2/180	10/18903	0.00385901	0.0420601	0.0346917	APOA2/APOA4	2
GO:0030450	regulation of complement activation, classical pathway	2/180	10/18903	0.00385901	0.0420601	0.0346917	C4BPA/C4BPB	2
GO:0050861	positive regulation of B cell receptor signaling pathway	2/180	10/18903	0.00385901	0.0420601	0.0346917	CD81/SLC39A10	2
GO:0051006	positive regulation of lipoprotein lipase activity	2/180	10/18903	0.00385901	0.0420601	0.0346917	APOA4/APOH	2
GO:0070327	thyroid hormone transport	2/180	10/18903	0.00385901	0.0420601	0.0346917	SERPINA7/TTR	2
GO:0008202	steroid metabolic process	9/180	323/18903	0.00387894	0.0421076	0.0347309	APOA2/APOA4/APOE/APP/DKK3/GC/IGFBP7/PON1/SPP1	9
GO:0010976	positive regulation of neuron projection development	6/180	157/18903	0.00396221	0.0428395	0.0353346	APOE/NDRG4/NEGR1/NPTN/NTRK3/SERPINF1	6
GO:0046503	glycerolipid catabolic process	4/180	68/18903	0.00403049	0.0433559	0.0357606	APOA2/APOA4/ENPP2/GPLD1	4
GO:0045833	negative regulation of lipid metabolic process	5/180	110/18903	0.00405153	0.0433559	0.0357606	APOA2/APOE/DKK3/GPLD1/PIK3IP1	5
GO:0009112	nucleobase metabolic process	3/180	34/18903	0.00409018	0.0433559	0.0357606	GDA/TTR/TYMP	3
GO:0061081	positive regulation of myeloid leukocyte cytokine production involved in immune response	3/180	34/18903	0.00409018	0.0433559	0.0357606	MIF/SEMA7A/SPON2	3
GO:0099084	postsynaptic specialization organization	3/180	34/18903	0.00409018	0.0433559	0.0357606	IL1RAP/LRRC4B/NTRK3	3
GO:0045109	intermediate filament organization	4/180	69/18903	0.00424723	0.0448448	0.0369886	KRT35/KRT38/KRT73/KRT84	4
GO:0046434	organophosphate catabolic process	6/180	161/18903	0.00447802	0.0470976	0.0388468	APOA2/ENPP2/GDA/PON1/TYMP/VCP	6
GO:0010986	positive regulation of lipoprotein particle clearance	2/180	11/18903	0.00468713	0.0481723	0.0397332	ANXA2/GPLD1	2
GO:0061365	positive regulation of triglyceride lipase activity	2/180	11/18903	0.00468713	0.0481723	0.0397332	APOA4/APOH	2
GO:0098883	synapse pruning	2/180	11/18903	0.00468713	0.0481723	0.0397332	C3/EPHA4	2
GO:1903027	regulation of opsonization	2/180	11/18903	0.00468713	0.0481723	0.0397332	C4BPA/C4BPB	2
GO:1904729	regulation of intestinal lipid absorption	2/180	11/18903	0.00468713	0.0481723	0.0397332	APOA2/APOA4	2
GO:2000644	regulation of receptor catabolic process	2/180	11/18903	0.00468713	0.0481723	0.0397332	ANXA2/APOE	2
GO:0010922	positive regulation of phosphatase activity	3/180	36/18903	0.00481296	0.0492782	0.0406453	CALM2/GPLD1/SLC39A10	3
GO:0050900	leukocyte migration	10/180	398/18903	0.00492757	0.0502612	0.0414562	APP/CD81/MIF/MSTN/PLG/PPIA/PPIB/S100A8/SIRPA/THY1	10
GO:0009259	ribonucleotide metabolic process	11/180	466/18903	0.00516098	0.0520716	0.0429494	ALDOA/APP/ATP5F1B/DLD/GDA/MYH7/PGK1/PKM/SLC4A1/TPI1/VCP	11
GO:0099173	postsynapse organization	6/180	166/18903	0.00519049	0.0520716	0.0429494	APOE/EPHA4/IL1RAP/LRRC4B/NRCAM/NTRK3	6
GO:0042246	tissue regeneration	4/180	73/18903	0.00519278	0.0520716	0.0429494	CD81/CPQ/MSTN/PLG	4
GO:0090287	regulation of cellular response to growth factor stimulus	9/180	338/18903	0.00520038	0.0520716	0.0429494	CADM4/DKK3/FSTL1/HTRA1/LRG1/NPTN/SFRP4/TGFBR3/VTN	9
GO:0021955	central nervous system neuron axonogenesis	3/180	37/18903	0.00520138	0.0520716	0.0429494	DCC/EPHA4/EPHB6	3
GO:0070371	ERK1 and ERK2 cascade	9/180	340/18903	0.00540014	0.0538619	0.0444261	APOE/APP/EPHA4/MIF/NDRG2/NDRG4/NPTN/SEMA7A/SIRPA	9
GO:0050766	positive regulation of phagocytosis	4/180	74/18903	0.00544942	0.0539719	0.0445168	APOA2/C3/SIRPA/SIRPB1	4
GO:0002718	regulation of cytokine production involved in immune response	5/180	118/18903	0.0054511	0.0539719	0.0445168	APOA2/CD81/MIF/SEMA7A/SPON2	5
GO:0048639	positive regulation of developmental growth	6/180	168/18903	0.00549757	0.0542333	0.0447324	CDH4/GDI1/IGF2/PPIB/SEMA7A/TGFBR3	6
GO:0002924	negative regulation of humoral immune response mediated by circulating immunoglobulin	2/180	12/18903	0.00558948	0.0543327	0.0448144	C4BPA/C4BPB	2
GO:0045161	neuronal ion channel clustering	2/180	12/18903	0.00558948	0.0543327	0.0448144	CNTNAP2/NRCAM	2
GO:0090209	negative regulation of triglyceride metabolic process	2/180	12/18903	0.00558948	0.0543327	0.0448144	APOE/GPLD1	2
GO:0043542	endothelial cell migration	8/180	281/18903	0.00560387	0.0543327	0.0448144	APOE/APOH/ATP5F1B/FSTL1/GPLD1/HSPB1/S100A2/SERPINF1	8
GO:0045773	positive regulation of axon extension	3/180	38/18903	0.00560815	0.0543327	0.0448144	CDH4/GDI1/SEMA7A	3
GO:0002367	cytokine production involved in immune response	5/180	120/18903	0.00584836	0.0562567	0.0464013	APOA2/CD81/MIF/SEMA7A/SPON2	5
GO:0018210	peptidyl-threonine modification	5/180	120/18903	0.00584836	0.0562567	0.0464013	APP/CADM4/CALM2/CAMK2A/GALNT13	5
GO:0019693	ribose phosphate metabolic process	11/180	475/18903	0.00593435	0.0568814	0.0469166	ALDOA/APP/ATP5F1B/DLD/GDA/MYH7/PGK1/PKM/SLC4A1/TPI1/VCP	11
GO:0019226	transmission of nerve impulse	4/180	76/18903	0.00598787	0.0570228	0.0470332	CNTNAP2/NFASC/NRCAM/TYMP	4
GO:0006163	purine nucleotide metabolic process	11/180	476/18903	0.00602563	0.0570228	0.0470332	ALDOA/APP/ATP5F1B/DLD/GDA/MYH7/PGK1/PKM/SLC4A1/TPI1/VCP	11
GO:0032373	positive regulation of sterol transport	3/180	39/18903	0.00603349	0.0570228	0.0470332	ANXA2/APOE/PON1	3
GO:0032376	positive regulation of cholesterol transport	3/180	39/18903	0.00603349	0.0570228	0.0470332	ANXA2/APOE/PON1	3
GO:0045765	regulation of angiogenesis	9/180	349/18903	0.00637372	0.0600285	0.0495124	ADAMTS1/APOH/C3/ENPP2/HSPB1/LRG1/PGK1/PKM/SERPINF1	9
GO:0050727	regulation of inflammatory response	10/180	414/18903	0.00645109	0.0605462	0.0499394	APOE/APP/C1QTNF3/C3/CD81/METRNL/S100A8/SEMA7A/SERPINF1/SIRPA	10
GO:0002863	positive regulation of inflammatory response to antigenic stimulus	2/180	13/18903	0.00656459	0.0611865	0.0504675	C3/CD81	2
GO:0045916	negative regulation of complement activation	2/180	13/18903	0.00656459	0.0611865	0.0504675	C4BPA/C4BPB	2
GO:0090092	regulation of transmembrane receptor protein serine/threonine kinase signaling pathway	8/180	290/18903	0.00673494	0.0625585	0.0515992	DKK3/FSTL1/GDF11/HTRA1/LRG1/MSTN/SFRP4/TGFBR3	8
GO:0002720	positive regulation of cytokine production involved in immune response	4/180	79/18903	0.00686013	0.0635032	0.0523784	CD81/MIF/SEMA7A/SPON2	4
GO:0046461	neutral lipid catabolic process	3/180	41/18903	0.00694071	0.0638121	0.0526331	APOA2/APOA4/GPLD1	3
GO:0046464	acylglycerol catabolic process	3/180	41/18903	0.00694071	0.0638121	0.0526331	APOA2/APOA4/GPLD1	3
GO:0015850	organic hydroxy compound transport	8/180	292/18903	0.00700822	0.0642143	0.0529649	ANXA2/APOA2/APOA4/APOE/APOM/PON1/RBP4/SPP1	8
GO:1901342	regulation of vasculature development	9/180	355/18903	0.00709435	0.0647838	0.0534347	ADAMTS1/APOH/C3/ENPP2/HSPB1/LRG1/PGK1/PKM/SERPINF1	9
GO:0019320	hexose catabolic process	3/180	42/18903	0.007423	0.0667135	0.0550262	PGK1/PKM/TPI1	3
GO:0050892	intestinal absorption	3/180	42/18903	0.007423	0.0667135	0.0550262	APOA2/APOA4/EPB41	3
GO:0055090	acylglycerol homeostasis	3/180	42/18903	0.007423	0.0667135	0.0550262	APOA4/APOE/C1QTNF3	3
GO:0070328	triglyceride homeostasis	3/180	42/18903	0.007423	0.0667135	0.0550262	APOA4/APOE/C1QTNF3	3
GO:0002706	regulation of lymphocyte mediated immunity	6/180	179/18903	0.00742906	0.0667135	0.0550262	AZGP1/C3/C4BPA/C4BPB/CD81/HPX	6
GO:0014855	striated muscle cell proliferation	4/180	81/18903	0.00748602	0.0670023	0.0552645	MSTN/NDRG4/RBP4/TGFBR3	4
GO:0009159	deoxyribonucleoside monophosphate catabolic process	2/180	14/18903	0.00761101	0.0670116	0.0552721	GDA/TYMP	2
GO:0010896	regulation of triglyceride catabolic process	2/180	14/18903	0.00761101	0.0670116	0.0552721	APOA4/GPLD1	2
GO:0016322	neuron remodeling	2/180	14/18903	0.00761101	0.0670116	0.0552721	APP/C3	2
GO:0032688	negative regulation of interferon-beta production	2/180	14/18903	0.00761101	0.0670116	0.0552721	PTPRS/SIRPA	2
GO:1901678	iron coordination entity transport	2/180	14/18903	0.00761101	0.0670116	0.0552721	HPX/LCN2	2
GO:0048708	astrocyte differentiation	4/180	82/18903	0.0078126	0.0684665	0.0564721	APP/EPHA4/NTRK3/S100A8	4
GO:0043409	negative regulation of MAPK cascade	6/180	181/18903	0.00782691	0.0684665	0.0564721	APOE/EPHA4/NDRG2/PEBP1/PPIA/SIRPA	6
GO:0016266	O-glycan processing	3/180	43/18903	0.00792465	0.0690978	0.0569929	GALNT13/GALNT6/GALNT7	3
GO:0002822	regulation of adaptive immune response based on somatic recombination of immune receptors built from immunoglobulin superfamily domains	6/180	182/18903	0.00803149	0.0695805	0.057391	AZGP1/C3/C4BPA/C4BPB/CD81/HPX	6
GO:0046890	regulation of lipid biosynthetic process	6/180	182/18903	0.00803149	0.0695805	0.057391	APOA4/APOE/C3/DKK3/GPLD1/IGFBP7	6
GO:0071526	semaphorin-plexin signaling pathway	3/180	44/18903	0.00844583	0.0727041	0.0599674	NCAM1/PLXNB1/SEMA7A	3
GO:1905521	regulation of macrophage migration	3/180	44/18903	0.00844583	0.0727041	0.0599674	CD81/MIF/MSTN	3
GO:0097529	myeloid leukocyte migration	7/180	242/18903	0.00861545	0.0739288	0.0609775	CD81/MIF/MSTN/PPIA/PPIB/S100A8/SIRPA	7
GO:0006066	alcohol metabolic process	9/180	367/18903	0.0087216	0.074416	0.0613794	APOA2/APOA4/APOE/APP/DKK3/PON1/RBP4/TPI1/TTR	9
GO:0002903	negative regulation of B cell apoptotic process	2/180	15/18903	0.0087273	0.074416	0.0613794	MIF/SLC39A10	2
GO:0051047	positive regulation of secretion	8/180	304/18903	0.00882789	0.075037	0.0618916	ANXA2/C1QTNF3/GPLD1/MIF/PPIA/RBP4/S100A8/SPP1	8
GO:0006109	regulation of carbohydrate metabolic process	6/180	186/18903	0.00888845	0.0752046	0.0620298	APP/C1QTNF3/GPLD1/IGF2/IGFBP4/SLC4A1	6
GO:0035303	regulation of dephosphorylation	5/180	133/18903	0.00894018	0.0752046	0.0620298	CALM2/GPLD1/PPIA/SLC39A10/YWHAB	5
GO:0010799	regulation of peptidyl-threonine phosphorylation	3/180	45/18903	0.00898671	0.0752046	0.0620298	APP/CADM4/CALM2	3
GO:0030517	negative regulation of axon extension	3/180	45/18903	0.00898671	0.0752046	0.0620298	PTPRS/RTN4R/SEMA7A	3
GO:0030890	positive regulation of B cell proliferation	3/180	45/18903	0.00898671	0.0752046	0.0620298	CD81/MIF/SLC39A10	3
GO:0046365	monosaccharide catabolic process	3/180	46/18903	0.00954743	0.0794815	0.0655575	PGK1/PKM/TPI1	3
GO:0033002	muscle cell proliferation	7/180	247/18903	0.00957663	0.0794815	0.0655575	ADAMTS1/APOE/MSTN/NDRG2/NDRG4/RBP4/TGFBR3	7
GO:0019915	lipid storage	4/180	87/18903	0.00958601	0.0794815	0.0655575	APOE/C3/CRP/VSTM2A	4
GO:0034374	low-density lipoprotein particle remodeling	2/180	16/18903	0.00991205	0.0806996	0.0665622	APOA2/APOE	2
GO:0046184	aldehyde biosynthetic process	2/180	16/18903	0.00991205	0.0806996	0.0665622	DKK3/TPI1	2
GO:0051044	positive regulation of membrane protein ectodomain proteolysis	2/180	16/18903	0.00991205	0.0806996	0.0665622	APOE/GPLD1	2
GO:0090336	positive regulation of brown fat cell differentiation	2/180	16/18903	0.00991205	0.0806996	0.0665622	METRNL/VSTM2A	2
GO:1902931	negative regulation of alcohol biosynthetic process	2/180	16/18903	0.00991205	0.0806996	0.0665622	APOE/DKK3	2
GO:1905906	regulation of amyloid fibril formation	2/180	16/18903	0.00991205	0.0806996	0.0665622	APOE/APP	2
GO:0055072	iron ion homeostasis	4/180	88/18903	0.00996948	0.0807847	0.0666324	CP/FTH1/HPX/LCN2	4
GO:0045926	negative regulation of growth	7/180	249/18903	0.00998227	0.0807847	0.0666324	DCC/MSTN/PTPRS/RBP4/RTN4R/SEMA7A/SPP1	7
GO:0008542	visual learning	3/180	47/18903	0.0101281	0.0817205	0.0674042	APP/NDRG4/NPTN	3
GO:0045104	intermediate filament cytoskeleton organization	4/180	89/18903	0.0103628	0.0833649	0.0687606	KRT35/KRT38/KRT73/KRT84	4
GO:0006909	phagocytosis	8/180	314/18903	0.0105971	0.0849969	0.0701067	APOA2/C3/C4BPA/C4BPB/CRP/SIRPA/SIRPB1/SPON2	8
GO:0008203	cholesterol metabolic process	5/180	139/18903	0.0106895	0.0854842	0.0705086	APOA2/APOA4/APOE/APP/PON1	5
GO:0006493	protein O-linked glycosylation	4/180	90/18903	0.010766	0.0855896	0.0705956	B4GAT1/GALNT13/GALNT6/GALNT7	4
GO:0045103	intermediate filament-based process	4/180	90/18903	0.010766	0.0855896	0.0705956	KRT35/KRT38/KRT73/KRT84	4
GO:0042157	lipoprotein metabolic process	5/180	140/18903	0.0110022	0.0872109	0.0719329	APOA2/APOA4/APOE/APOM/GPLD1	5
GO:0002713	negative regulation of B cell mediated immunity	2/180	17/18903	0.0111639	0.0874665	0.0721437	C4BPA/C4BPB	2
GO:0002890	negative regulation of immunoglobulin mediated immune response	2/180	17/18903	0.0111639	0.0874665	0.0721437	C4BPA/C4BPB	2
GO:0002921	negative regulation of humoral immune response	2/180	17/18903	0.0111639	0.0874665	0.0721437	C4BPA/C4BPB	2
GO:0072378	blood coagulation, fibrin clot formation	2/180	17/18903	0.0111639	0.0874665	0.0721437	APOH/SERPINC1	2
GO:0035307	positive regulation of protein dephosphorylation	3/180	49/18903	0.01135	0.0886679	0.0731346	CALM2/PPIA/SLC39A10	3
GO:0060996	dendritic spine development	4/180	92/18903	0.0116025	0.0903792	0.074546	APOE/CAMK2A/EPHA4/PTPRS	4
GO:0051384	response to glucocorticoid	5/180	142/18903	0.0116463	0.0904593	0.0746121	APOA2/IGFBP7/MSTN/NTRK3/SERPINF1	5
GO:0006898	receptor-mediated endocytosis	7/180	257/18903	0.0117311	0.0908572	0.0749403	ANXA2/AP2B1/APOE/C3/CD81/SFRP4/VTN	7
GO:0002819	regulation of adaptive immune response	6/180	198/18903	0.0118508	0.091522	0.0754887	AZGP1/C3/C4BPA/C4BPB/CD81/HPX	6
GO:0061082	myeloid leukocyte cytokine production	3/180	50/18903	0.0119914	0.0920819	0.0759505	MIF/SEMA7A/SPON2	3
GO:0120009	intermembrane lipid transfer	3/180	50/18903	0.0119914	0.0920819	0.0759505	APOA2/APOA4/APOE	3
GO:0035304	regulation of protein dephosphorylation	4/180	94/18903	0.0124797	0.0947675	0.0781656	CALM2/PPIA/SLC39A10/YWHAB	4
GO:0009125	nucleoside monophosphate catabolic process	2/180	18/18903	0.0124814	0.0947675	0.0781656	GDA/TYMP	2
GO:0010755	regulation of plasminogen activation	2/180	18/18903	0.0124814	0.0947675	0.0781656	ANXA2/CTSZ	2
GO:0033033	negative regulation of myeloid cell apoptotic process	2/180	18/18903	0.0124814	0.0947675	0.0781656	APOH/MIF	2
GO:0007157	heterophilic cell-cell adhesion via plasma membrane cell adhesion molecules	3/180	51/18903	0.0126533	0.0955022	0.0787716	ADGRL1/ALCAM/CDH4	3
GO:0050873	brown fat cell differentiation	3/180	51/18903	0.0126533	0.0955022	0.0787716	LRG1/METRNL/VSTM2A	3
GO:0045927	positive regulation of growth	7/180	261/18903	0.0126842	0.0955022	0.0787716	CDH4/GDI1/IGF2/PPIB/S100A8/SEMA7A/TGFBR3	7
GO:0014909	smooth muscle cell migration	4/180	95/18903	0.0129338	0.0971112	0.0800987	ADAMTS1/DDR1/NDRG4/VTN	4
GO:0048013	ephrin receptor signaling pathway	3/180	52/18903	0.0133357	0.0998515	0.082359	EPHA4/EPHB6/NTRK3	3
GO:0010801	negative regulation of peptidyl-threonine phosphorylation	2/180	19/18903	0.0138633	0.102706	0.0847131	CADM4/CALM2	2
GO:0030299	intestinal cholesterol absorption	2/180	19/18903	0.0138633	0.102706	0.0847131	APOA2/APOA4	2
GO:1902176	negative regulation of oxidative stress-induced intrinsic apoptotic signaling pathway	2/180	19/18903	0.0138633	0.102706	0.0847131	HSPB1/PPIA	2
GO:1901654	response to ketone	6/180	205/18903	0.0138689	0.102706	0.0847131	IGFBP7/MSTN/NTRK3/SERPINF1/SPP1/TGFBR3	6
GO:0007632	visual behavior	3/180	53/18903	0.0140387	0.10368	0.0855164	APP/NDRG4/NPTN	3
GO:1902652	secondary alcohol metabolic process	5/180	149/18903	0.0141018	0.103862	0.0856665	APOA2/APOA4/APOE/APP/PON1	5
GO:0032642	regulation of chemokine production	4/180	98/18903	0.0143588	0.105467	0.0869908	APP/C1QTNF3/MIF/SIRPA	4
GO:0010883	regulation of lipid storage	3/180	54/18903	0.0147625	0.108138	0.089194	C3/CRP/VSTM2A	3
GO:0032602	chemokine production	4/180	99/18903	0.014855	0.108522	0.0895105	APP/C1QTNF3/MIF/SIRPA	4
GO:0045732	positive regulation of protein catabolic process	6/180	209/18903	0.015124	0.110142	0.0908463	APOE/C4BPA/C4BPB/CD81/GPLD1/VCP	6
GO:0006144	purine nucleobase metabolic process	2/180	20/18903	0.0153082	0.110142	0.0908463	GDA/TTR	2
GO:0044794	positive regulation by host of viral process	2/180	20/18903	0.0153082	0.110142	0.0908463	APOE/PPIB	2
GO:0051004	regulation of lipoprotein lipase activity	2/180	20/18903	0.0153082	0.110142	0.0908463	APOA4/APOH	2
GO:0072376	protein activation cascade	2/180	20/18903	0.0153082	0.110142	0.0908463	APOH/SERPINC1	2
GO:0042632	cholesterol homeostasis	4/180	100/18903	0.015362	0.110142	0.0908463	APOA2/APOA4/APOE/APOM	4
GO:0098869	cellular oxidant detoxification	4/180	100/18903	0.015362	0.110142	0.0908463	APOA4/APOE/APOM/SOD3	4
GO:0055092	sterol homeostasis	4/180	101/18903	0.0158797	0.113412	0.0935439	APOA2/APOA4/APOE/APOM	4
GO:0001933	negative regulation of protein phosphorylation	8/180	338/18903	0.015902	0.113412	0.0935439	APOE/CADM4/CALM2/HSPB1/NTRK3/PPIA/SIRPA/THY1	8
GO:0016125	sterol metabolic process	5/180	154/18903	0.0160547	0.113602	0.0937004	APOA2/APOA4/APOE/APP/PON1	5
GO:0045834	positive regulation of lipid metabolic process	5/180	154/18903	0.0160547	0.113602	0.0937004	APOA2/APOA4/APOE/CD81/GPLD1	5
GO:0051092	positive regulation of NF-kappaB transcription factor activity	5/180	154/18903	0.0160547	0.113602	0.0937004	APP/CAMK2A/IL1RAP/PPIA/S100A8	5
GO:0016051	carbohydrate biosynthetic process	6/180	212/18903	0.0161157	0.113736	0.0938109	C1QTNF3/IGF2/MDH2/PGK1/RBP4/TPI1	6
GO:0050832	defense response to fungus	3/180	56/18903	0.0162724	0.114542	0.0944762	DCD/S100A8/SPON2	3
GO:0019218	regulation of steroid metabolic process	4/180	102/18903	0.0164082	0.115199	0.0950174	APOA4/APOE/DKK3/IGFBP7	4
GO:0010675	regulation of cellular carbohydrate metabolic process	5/180	155/18903	0.0164658	0.115303	0.0951039	C1QTNF3/GPLD1/IGF2/IGFBP4/SLC4A1	5
GO:0007413	axonal fasciculation	2/180	21/18903	0.0168148	0.11714	0.096619	EPHA4/NRCAM	2
GO:0106030	neuron projection fasciculation	2/180	21/18903	0.0168148	0.11714	0.096619	EPHA4/NRCAM	2
GO:0006910	phagocytosis, recognition	4/180	103/18903	0.0169477	0.117461	0.0968833	C4BPA/C4BPB/CRP/SPON2	4
GO:0050764	regulation of phagocytosis	4/180	103/18903	0.0169477	0.117461	0.0968833	APOA2/C3/SIRPA/SIRPB1	4
GO:0043113	receptor clustering	3/180	57/18903	0.0170587	0.117927	0.0972681	APOE/CD81/THY1	3
GO:1903532	positive regulation of secretion by cell	7/180	278/18903	0.0173634	0.119727	0.0987529	ANXA2/C1QTNF3/GPLD1/MIF/PPIA/RBP4/SPP1	7
GO:0015914	phospholipid transport	4/180	104/18903	0.0174982	0.120045	0.0990145	APOA2/APOA4/APOE/SLC4A1	4
GO:0060291	long-term synaptic potentiation	4/180	104/18903	0.0174982	0.120045	0.0990145	APOE/APP/EPHA4/NPTN	4
GO:0048010	vascular endothelial growth factor receptor signaling pathway	3/180	58/18903	0.0178659	0.122257	0.100839	CADM4/HSPB1/VTN	3
GO:0032760	positive regulation of tumor necrosis factor production	4/180	105/18903	0.0180597	0.123271	0.101676	APP/HSPB1/MIF/SPON2	4
GO:0001819	positive regulation of cytokine production	10/180	486/18903	0.0182598	0.123905	0.102199	APOA2/APP/C1QTNF3/C3/CD81/HSPB1/IL1RAP/MIF/SEMA7A/SPON2	10
GO:0002902	regulation of B cell apoptotic process	2/180	22/18903	0.0183818	0.123905	0.102199	MIF/SLC39A10	2
GO:0030277	maintenance of gastrointestinal epithelium	2/180	22/18903	0.0183818	0.123905	0.102199	RBP4/SERPINA3	2
GO:0031290	retinal ganglion cell axon guidance	2/180	22/18903	0.0183818	0.123905	0.102199	ALCAM/NRCAM	2
GO:0032516	positive regulation of phosphoprotein phosphatase activity	2/180	22/18903	0.0183818	0.123905	0.102199	CALM2/SLC39A10	2
GO:0007566	embryo implantation	3/180	59/18903	0.018694	0.125696	0.103676	DDR1/IGFBP7/SPP1	3
GO:0010906	regulation of glucose metabolic process	4/180	107/18903	0.0192161	0.12857	0.106046	C1QTNF3/GPLD1/IGF2/IGFBP4	4
GO:0040013	negative regulation of locomotion	9/180	419/18903	0.0192165	0.12857	0.106046	APOE/APOH/EPHA4/MIF/NDRG4/SEMA7A/SEMG2/SERPINF1/THY1	9
GO:1905517	macrophage migration	3/180	60/18903	0.0195432	0.130004	0.107229	CD81/MIF/MSTN	3
GO:0010810	regulation of cell-substrate adhesion	6/180	222/18903	0.019745	0.130004	0.107229	CSPG5/DDR1/NID1/PLG/THY1/VTN	6
GO:0032526	response to retinoic acid	4/180	108/18903	0.0198111	0.130004	0.107229	IGFBP7/NTRK3/RBP4/SERPINF1	4
GO:0062014	negative regulation of small molecule metabolic process	4/180	108/18903	0.0198111	0.130004	0.107229	APOE/C1QTNF3/DKK3/SLC4A1	4
GO:0010866	regulation of triglyceride biosynthetic process	2/180	23/18903	0.020008	0.130004	0.107229	C3/GPLD1	2
GO:0019430	removal of superoxide radicals	2/180	23/18903	0.020008	0.130004	0.107229	APOA4/SOD3	2
GO:0044241	lipid digestion	2/180	23/18903	0.020008	0.130004	0.107229	APOA2/APOA4	2
GO:0048169	regulation of long-term neuronal synaptic plasticity	2/180	23/18903	0.020008	0.130004	0.107229	APP/NPTN	2
GO:0090335	regulation of brown fat cell differentiation	2/180	23/18903	0.020008	0.130004	0.107229	METRNL/VSTM2A	2
GO:0098856	intestinal lipid absorption	2/180	23/18903	0.020008	0.130004	0.107229	APOA2/APOA4	2
GO:0150146	cell junction disassembly	2/180	23/18903	0.020008	0.130004	0.107229	C3/EPHA4	2
GO:1900273	positive regulation of long-term synaptic potentiation	2/180	23/18903	0.020008	0.130004	0.107229	APP/NPTN	2
GO:0070374	positive regulation of ERK1 and ERK2 cascade	6/180	223/18903	0.0201361	0.130522	0.107657	APOE/APP/MIF/NDRG4/NPTN/SEMA7A	6
GO:0034113	heterotypic cell-cell adhesion	3/180	61/18903	0.0204134	0.131714	0.108639	NRCAM/SIRPA/THY1	3
GO:1903557	positive regulation of tumor necrosis factor superfamily cytokine production	4/180	109/18903	0.0204173	0.131714	0.108639	APP/HSPB1/MIF/SPON2	4
GO:0031960	response to corticosteroid	5/180	165/18903	0.0209664	0.134934	0.111295	APOA2/IGFBP7/MSTN/NTRK3/SERPINF1	5
GO:0060038	cardiac muscle cell proliferation	3/180	62/18903	0.0213047	0.136357	0.11247	NDRG4/RBP4/TGFBR3	3
GO:0090303	positive regulation of wound healing	3/180	62/18903	0.0213047	0.136357	0.11247	APOH/PLG/VTN	3
GO:0051651	maintenance of location in cell	6/180	226/18903	0.021341	0.136357	0.11247	APOE/CALM2/FTH1/LCN2/S100A8/THY1	6
GO:0018107	peptidyl-threonine phosphorylation	4/180	111/18903	0.0216638	0.136357	0.11247	APP/CADM4/CALM2/CAMK2A	4
GO:0002922	positive regulation of humoral immune response	2/180	24/18903	0.0216921	0.136357	0.11247	C3/HPX	2
GO:0014850	response to muscle activity	2/180	24/18903	0.0216921	0.136357	0.11247	METRNL/MSTN	2
GO:0050855	regulation of B cell receptor signaling pathway	2/180	24/18903	0.0216921	0.136357	0.11247	CD81/SLC39A10	2
GO:0051043	regulation of membrane protein ectodomain proteolysis	2/180	24/18903	0.0216921	0.136357	0.11247	APOE/GPLD1	2
GO:0060907	positive regulation of macrophage cytokine production	2/180	24/18903	0.0216921	0.136357	0.11247	SEMA7A/SPON2	2
GO:0090208	positive regulation of triglyceride metabolic process	2/180	24/18903	0.0216921	0.136357	0.11247	APOA4/GPLD1	2
GO:0010001	glial cell differentiation	6/180	227/18903	0.0217532	0.136424	0.112525	APP/CSPG5/EPHA4/NTRK3/S100A8/VTN	6
GO:0003205	cardiac chamber development	5/180	167/18903	0.0219537	0.137363	0.113299	ADAMTS1/AP2B1/MYH7/RBP4/TGFBR3	5
GO:0010632	regulation of epithelial cell migration	7/180	292/18903	0.022042	0.137597	0.113492	APOE/APOH/ATP5F1B/ENPP2/GPLD1/HSPB1/SERPINF1	7
GO:0019731	antibacterial humoral response	3/180	63/18903	0.022217	0.137644	0.113531	SEMG2/SLPI/SPON2	3
GO:0050994	regulation of lipid catabolic process	3/180	63/18903	0.022217	0.137644	0.113531	APOA2/APOA4/GPLD1	3
GO:0051965	positive regulation of synapse assembly	3/180	63/18903	0.022217	0.137644	0.113531	IL1RAP/LRRC4B/SLITRK1	3
GO:0010038	response to metal ion	8/180	360/18903	0.0222552	0.137644	0.113531	APP/CALM2/CUTA/GDI1/GPLD1/S100A8/SERPINF1/SOD3	8
GO:0048259	regulation of receptor-mediated endocytosis	4/180	112/18903	0.0223042	0.137644	0.113531	ANXA2/C3/SFRP4/VTN	4
GO:0007229	integrin-mediated signaling pathway	4/180	113/18903	0.022956	0.141344	0.116583	ADAMTS1/NID1/SEMA7A/THY1	4
GO:0010594	regulation of endothelial cell migration	6/180	230/18903	0.0230222	0.14143	0.116653	APOE/APOH/ATP5F1B/GPLD1/HSPB1/SERPINF1	6
GO:0009162	deoxyribonucleoside monophosphate metabolic process	2/180	25/18903	0.0234328	0.142655	0.117664	GDA/TYMP	2
GO:0043501	skeletal muscle adaptation	2/180	25/18903	0.0234328	0.142655	0.117664	MSTN/MYH7	2
GO:0071450	cellular response to oxygen radical	2/180	25/18903	0.0234328	0.142655	0.117664	APOA4/SOD3	2
GO:0071451	cellular response to superoxide	2/180	25/18903	0.0234328	0.142655	0.117664	APOA4/SOD3	2
GO:0035637	multicellular organismal signaling	5/180	170/18903	0.0234905	0.142685	0.117689	CALM2/CNTNAP2/NFASC/NRCAM/TYMP	5
GO:0002824	positive regulation of adaptive immune response based on somatic recombination of immune receptors built from immunoglobulin superfamily domains	4/180	114/18903	0.0236193	0.142826	0.117805	AZGP1/C3/CD81/HPX	4
GO:0009408	response to heat	4/180	114/18903	0.0236193	0.142826	0.117805	HSPB1/IGFBP7/MSTN/VCP	4
GO:0031100	animal organ regeneration	3/180	65/18903	0.0241048	0.14479	0.119425	APOA2/TGFBR3/VTN	3
GO:0040014	regulation of multicellular organism growth	3/180	65/18903	0.0241048	0.14479	0.119425	APP/IGF2/PPIB	3
GO:0050435	amyloid-beta metabolic process	3/180	65/18903	0.0241048	0.14479	0.119425	APEH/APOE/EPHA4	3
GO:1990748	cellular detoxification	4/180	115/18903	0.0242942	0.145604	0.120096	APOA4/APOE/APOM/SOD3	4
GO:0051702	biological process involved in interaction with symbiont	4/180	116/18903	0.0249807	0.149221	0.123079	APOE/DCD/PLG/PPIB	4
GO:0050854	regulation of antigen receptor-mediated signaling pathway	3/180	66/18903	0.0250803	0.149221	0.123079	CD81/SLC39A10/THY1	3
GO:0060389	pathway-restricted SMAD protein phosphorylation	3/180	66/18903	0.0250803	0.149221	0.123079	GDF11/MSTN/TGFBR3	3
GO:0006706	steroid catabolic process	2/180	26/18903	0.0252289	0.149221	0.123079	APOE/SPP1	2
GO:0050857	positive regulation of antigen receptor-mediated signaling pathway	2/180	26/18903	0.0252289	0.149221	0.123079	CD81/SLC39A10	2
GO:0050995	negative regulation of lipid catabolic process	2/180	26/18903	0.0252289	0.149221	0.123079	APOA2/GPLD1	2
GO:0055088	lipid homeostasis	5/180	174/18903	0.0256455	0.151354	0.124839	APOA2/APOA4/APOE/APOM/C1QTNF3	5
GO:0009620	response to fungus	3/180	67/18903	0.0260768	0.15323	0.126386	DCD/S100A8/SPON2	3
GO:0030888	regulation of B cell proliferation	3/180	67/18903	0.0260768	0.15323	0.126386	CD81/MIF/SLC39A10	3
GO:0016358	dendrite development	6/180	237/18903	0.0261748	0.153472	0.126586	APOE/APP/CAMK2A/DCC/EPHA4/PTPRS	6
GO:0045862	positive regulation of proteolysis	8/180	372/18903	0.0263911	0.154405	0.127355	ANXA2/APOE/APP/EPHA4/GPLD1/S100A8/SEMG2/VCP	8
GO:0032635	interleukin-6 production	5/180	176/18903	0.026769	0.155911	0.128598	APP/C1QTNF3/IL1RAP/SIRPA/SPON2	5
GO:0032675	regulation of interleukin-6 production	5/180	176/18903	0.026769	0.155911	0.128598	APP/C1QTNF3/IL1RAP/SIRPA/SPON2	5
GO:0001783	B cell apoptotic process	2/180	27/18903	0.0270793	0.155911	0.128598	MIF/SLC39A10	2
GO:0010875	positive regulation of cholesterol efflux	2/180	27/18903	0.0270793	0.155911	0.128598	APOE/PON1	2
GO:0010884	positive regulation of lipid storage	2/180	27/18903	0.0270793	0.155911	0.128598	C3/VSTM2A	2
GO:0032682	negative regulation of chemokine production	2/180	27/18903	0.0270793	0.155911	0.128598	C1QTNF3/SIRPA	2
GO:0071549	cellular response to dexamethasone stimulus	2/180	27/18903	0.0270793	0.155911	0.128598	MSTN/SERPINF1	2
GO:0002708	positive regulation of lymphocyte mediated immunity	4/180	119/18903	0.0271099	0.155911	0.128598	AZGP1/C3/CD81/HPX	4
GO:0033673	negative regulation of kinase activity	6/180	240/18903	0.0276097	0.158448	0.13069	APOE/HSPB1/MSTN/PIK3IP1/PPIA/THY1	6
GO:0002821	positive regulation of adaptive immune response	4/180	120/18903	0.0278431	0.159086	0.131216	AZGP1/C3/CD81/HPX	4
GO:0071772	response to BMP	5/180	178/18903	0.0279235	0.159086	0.131216	FSTL1/HTRA1/SFRP4/TGFBR3/VSTM2A	5
GO:0071773	cellular response to BMP stimulus	5/180	178/18903	0.0279235	0.159086	0.131216	FSTL1/HTRA1/SFRP4/TGFBR3/VSTM2A	5
GO:0044403	biological process involved in symbiotic interaction	7/180	307/18903	0.0279563	0.159086	0.131216	APOE/CD81/DCD/NCAM1/PLG/PPIA/PPIB	7
GO:0002703	regulation of leukocyte mediated immunity	6/180	241/18903	0.0280993	0.15923	0.131335	AZGP1/C3/C4BPA/C4BPB/CD81/HPX	6
GO:0042445	hormone metabolic process	6/180	241/18903	0.0280993	0.15923	0.131335	CPQ/CTSZ/DKK3/RBP4/SPP1/TTR	6
GO:0031623	receptor internalization	4/180	121/18903	0.028588	0.161322	0.133061	ANXA2/AP2B1/CD81/SFRP4	4
GO:0090100	positive regulation of transmembrane receptor protein serine/threonine kinase signaling pathway	4/180	121/18903	0.028588	0.161322	0.133061	GDF11/LRG1/MSTN/TGFBR3	4
GO:0000303	response to superoxide	2/180	28/18903	0.0289828	0.16186	0.133505	APOA4/SOD3	2
GO:0010758	regulation of macrophage chemotaxis	2/180	28/18903	0.0289828	0.16186	0.133505	MIF/MSTN	2
GO:0010894	negative regulation of steroid biosynthetic process	2/180	28/18903	0.0289828	0.16186	0.133505	APOE/DKK3	2
GO:0032801	receptor catabolic process	2/180	28/18903	0.0289828	0.16186	0.133505	ANXA2/APOE	2
GO:0050996	positive regulation of lipid catabolic process	2/180	28/18903	0.0289828	0.16186	0.133505	APOA2/APOA4	2
GO:0046887	positive regulation of hormone secretion	4/180	123/18903	0.0301132	0.167481	0.138141	C1QTNF3/GPLD1/RBP4/SPP1	4
GO:0097237	cellular response to toxic substance	4/180	123/18903	0.0301132	0.167481	0.138141	APOA4/APOE/APOM/SOD3	4
GO:0009988	cell-cell recognition	3/180	71/18903	0.0302727	0.167678	0.138304	ALDOA/CD81/FETUB	3
GO:0070527	platelet aggregation	3/180	71/18903	0.0302727	0.167678	0.138304	CLIC1/HSPB1/PPIA	3
GO:2000146	negative regulation of cell motility	8/180	383/18903	0.0306286	0.1686	0.139064	APOE/APOH/EPHA4/MIF/NDRG4/SEMG2/SERPINF1/THY1	8
GO:0001649	osteoblast differentiation	6/180	246/18903	0.0306337	0.1686	0.139064	ATP5F1B/CLIC1/COL6A1/IGF2/SEMA7A/SPP1	6
GO:0000305	response to oxygen radical	2/180	29/18903	0.0309381	0.1686	0.139064	APOA4/SOD3	2
GO:0007263	nitric oxide mediated signal transduction	2/180	29/18903	0.0309381	0.1686	0.139064	APOE/DDAH2	2
GO:0009264	deoxyribonucleotide catabolic process	2/180	29/18903	0.0309381	0.1686	0.139064	GDA/TYMP	2
GO:0010800	positive regulation of peptidyl-threonine phosphorylation	2/180	29/18903	0.0309381	0.1686	0.139064	APP/CALM2	2
GO:0046386	deoxyribose phosphate catabolic process	2/180	29/18903	0.0309381	0.1686	0.139064	GDA/TYMP	2
GO:1902175	regulation of oxidative stress-induced intrinsic apoptotic signaling pathway	2/180	29/18903	0.0309381	0.1686	0.139064	HSPB1/PPIA	2
GO:0042698	ovulation cycle	3/180	72/18903	0.0313739	0.169676	0.139952	ADAMTS1/MSTN/SERPINF1	3
GO:1900076	regulation of cellular response to insulin stimulus	3/180	72/18903	0.0313739	0.169676	0.139952	GPLD1/IGF2/MSTN	3
GO:1903317	regulation of protein maturation	3/180	72/18903	0.0313739	0.169676	0.139952	ANXA2/CTSZ/SERPINC1	3
GO:0044282	small molecule catabolic process	8/180	385/18903	0.0314466	0.169676	0.139952	APOE/DDAH2/DLD/GDA/PGK1/PKM/PON1/TPI1	8
GO:0032640	tumor necrosis factor production	5/180	184/18903	0.031575	0.169676	0.139952	APP/HSPB1/MIF/SIRPA/SPON2	5
GO:0032680	regulation of tumor necrosis factor production	5/180	184/18903	0.031575	0.169676	0.139952	APP/HSPB1/MIF/SIRPA/SPON2	5
GO:0050728	negative regulation of inflammatory response	5/180	184/18903	0.031575	0.169676	0.139952	APOE/C1QTNF3/METRNL/SERPINF1/SIRPA	5
GO:0010811	positive regulation of cell-substrate adhesion	4/180	125/18903	0.0316857	0.169934	0.140164	CSPG5/NID1/THY1/VTN	4
GO:0003206	cardiac chamber morphogenesis	4/180	126/18903	0.0324898	0.17359	0.14318	ADAMTS1/MYH7/RBP4/TGFBR3	4
GO:1903578	regulation of ATP metabolic process	3/180	73/18903	0.032496	0.17359	0.14318	APP/SLC4A1/VCP	3
GO:0016485	protein processing	6/180	250/18903	0.0327658	0.174262	0.143734	ANXA2/APOH/C1R/CTSZ/F9/PGK1	6
GO:0009266	response to temperature stimulus	5/180	186/18903	0.0328556	0.174262	0.143734	HSPB1/IGFBP7/METRNL/MSTN/VCP	5
GO:0072001	renal system development	7/180	318/18903	0.0329238	0.174262	0.143734	ADAMTS1/AP2B1/EPHA4/GDF11/NID1/RBP4/SERPINF1	7
GO:0008045	motor neuron axon guidance	2/180	30/18903	0.0329441	0.174262	0.143734	ALCAM/EPHA4	2
GO:0045940	positive regulation of steroid metabolic process	2/180	30/18903	0.0329441	0.174262	0.143734	APOA4/APOE	2
GO:0019058	viral life cycle	7/180	319/18903	0.0334027	0.176343	0.14545	APOE/CD81/NCAM1/PPIA/PPIB/SLPI/VCP	7
GO:0007178	transmembrane receptor protein serine/threonine kinase signaling pathway	8/180	390/18903	0.0335568	0.176555	0.145625	DKK3/FSTL1/GDF11/HTRA1/LRG1/MSTN/SFRP4/TGFBR3	8
GO:0006801	superoxide metabolic process	3/180	74/18903	0.0336388	0.176555	0.145625	APOA4/CRP/SOD3	3
GO:0048662	negative regulation of smooth muscle cell proliferation	3/180	74/18903	0.0336388	0.176555	0.145625	APOE/NDRG2/NDRG4	3
GO:0030308	negative regulation of cell growth	5/180	188/18903	0.0341682	0.178986	0.14763	DCC/PTPRS/RTN4R/SEMA7A/SPP1	5
GO:0097305	response to alcohol	6/180	253/18903	0.0344267	0.179515	0.148066	GPLD1/IGFBP7/MSTN/NTRK3/S100A8/TGFBR3	6
GO:0050810	regulation of steroid biosynthetic process	3/180	75/18903	0.0348023	0.179515	0.148066	APOE/DKK3/IGFBP7	3
GO:0071706	tumor necrosis factor superfamily cytokine production	5/180	189/18903	0.0348365	0.179515	0.148066	APP/HSPB1/MIF/SIRPA/SPON2	5
GO:1903555	regulation of tumor necrosis factor superfamily cytokine production	5/180	189/18903	0.0348365	0.179515	0.148066	APP/HSPB1/MIF/SIRPA/SPON2	5
GO:0050714	positive regulation of protein secretion	4/180	129/18903	0.0349733	0.179515	0.148066	C1QTNF3/GPLD1/PPIA/RBP4	4
GO:0000413	protein peptidyl-prolyl isomerization	2/180	31/18903	0.0349998	0.179515	0.148066	PPIA/PPIB	2
GO:0006099	tricarboxylic acid cycle	2/180	31/18903	0.0349998	0.179515	0.148066	MDH1/MDH2	2
GO:0019433	triglyceride catabolic process	2/180	31/18903	0.0349998	0.179515	0.148066	APOA4/GPLD1	2
GO:0032148	activation of protein kinase B activity	2/180	31/18903	0.0349998	0.179515	0.148066	NTRK3/PPIA	2
GO:0040018	positive regulation of multicellular organism growth	2/180	31/18903	0.0349998	0.179515	0.148066	IGF2/PPIB	2
GO:0045939	negative regulation of steroid metabolic process	2/180	31/18903	0.0349998	0.179515	0.148066	APOE/DKK3	2
GO:0072503	cellular divalent inorganic cation homeostasis	7/180	323/18903	0.0353652	0.181046	0.149329	APOE/APP/CALM2/NPTN/S100A8/SLC39A10/THY1	7
GO:0019079	viral genome replication	4/180	130/18903	0.035825	0.182708	0.1507	PPIA/PPIB/SLPI/VCP	4
GO:0071621	granulocyte chemotaxis	4/180	130/18903	0.035825	0.182708	0.1507	MSTN/PPIA/PPIB/S100A8	4
GO:0009166	nucleotide catabolic process	3/180	76/18903	0.0359864	0.183185	0.151094	GDA/TYMP/VCP	3
GO:0010669	epithelial structure maintenance	2/180	32/18903	0.0371039	0.187461	0.154621	RBP4/SERPINA3	2
GO:0046685	response to arsenic-containing substance	2/180	32/18903	0.0371039	0.187461	0.154621	SERPINF1/VCP	2
GO:0048240	sperm capacitation	2/180	32/18903	0.0371039	0.187461	0.154621	DLD/SEMG2	2
GO:0048710	regulation of astrocyte differentiation	2/180	32/18903	0.0371039	0.187461	0.154621	EPHA4/NTRK3	2
GO:1903036	positive regulation of response to wounding	3/180	77/18903	0.0371912	0.187552	0.154695	APOH/PLG/VTN	3
GO:0046486	glycerolipid metabolic process	8/180	399/18903	0.0375948	0.189234	0.156083	APOA2/APOA4/APOE/APOH/C3/ENPP2/GPLD1/PON1	8
GO:0009060	aerobic respiration	5/180	194/18903	0.0382996	0.191763	0.158169	ATP5F1B/DLD/MDH1/MDH2/VCP	5
GO:0010952	positive regulation of peptidase activity	5/180	194/18903	0.0382996	0.191763	0.158169	APP/EPHA4/S100A8/SEMG2/VCP	5
GO:0045913	positive regulation of carbohydrate metabolic process	3/180	78/18903	0.0384164	0.191763	0.158169	APP/GPLD1/IGF2	3
GO:0070373	negative regulation of ERK1 and ERK2 cascade	3/180	78/18903	0.0384164	0.191763	0.158169	EPHA4/NDRG2/SIRPA	3
GO:0030168	platelet activation	4/180	133/18903	0.0384519	0.191763	0.158169	APOE/CLIC1/HSPB1/PPIA	4
GO:0030511	positive regulation of transforming growth factor beta receptor signaling pathway	2/180	33/18903	0.0392554	0.1941	0.160097	LRG1/TGFBR3	2
GO:0030947	regulation of vascular endothelial growth factor receptor signaling pathway	2/180	33/18903	0.0392554	0.1941	0.160097	CADM4/VTN	2
GO:0033032	regulation of myeloid cell apoptotic process	2/180	33/18903	0.0392554	0.1941	0.160097	APOH/MIF	2
GO:1903846	positive regulation of cellular response to transforming growth factor beta stimulus	2/180	33/18903	0.0392554	0.1941	0.160097	LRG1/TGFBR3	2
GO:0006022	aminoglycan metabolic process	4/180	134/18903	0.0393514	0.1941	0.160097	B4GAT1/CHIT1/IDS/ITIH4	4
GO:0043467	regulation of generation of precursor metabolites and energy	4/180	134/18903	0.0393514	0.1941	0.160097	APP/IGF2/SLC4A1/VCP	4
GO:0007626	locomotory behavior	5/180	197/18903	0.0404752	0.19928	0.164369	APOE/APP/EPHA4/NEGR1/SELENOP	5
GO:0002440	production of molecular mediator of immune response	7/180	333/18903	0.0406022	0.199542	0.164585	APOA2/CD81/HPX/MIF/RBP4/SEMA7A/SPON2	7
GO:0010984	regulation of lipoprotein particle clearance	2/180	34/18903	0.0414532	0.202619	0.167123	ANXA2/GPLD1	2
GO:0032480	negative regulation of type I interferon production	2/180	34/18903	0.0414532	0.202619	0.167123	PTPRS/SIRPA	2
GO:0055094	response to lipoprotein particle	2/180	34/18903	0.0414532	0.202619	0.167123	APOE/CD81	2
GO:0051604	protein maturation	7/180	336/18903	0.042267	0.206223	0.170096	ANXA2/APOH/C1R/CTSZ/F9/PGK1/SERPINC1	7
GO:0045785	positive regulation of cell adhesion	9/180	484/18903	0.0425178	0.207073	0.170797	CD81/CSPG5/EPHA4/IGF2/NID1/SIRPA/SIRPB1/THY1/VTN	9
GO:0061515	myeloid cell development	3/180	83/18903	0.0448471	0.218025	0.17983	ANXA2/APP/SLC4A1	3
GO:0002705	positive regulation of leukocyte mediated immunity	4/180	140/18903	0.0450001	0.218129	0.179916	AZGP1/C3/CD81/HPX	4
GO:0007159	leukocyte cell-cell adhesion	8/180	414/18903	0.0450299	0.218129	0.179916	APOA4/CD81/IGF2/LRG1/S100A8/SIRPA/SIRPB1/THY1	8
GO:0034754	cellular hormone metabolic process	4/180	141/18903	0.0459834	0.22077	0.182094	DKK3/RBP4/SPP1/TTR	4
GO:0090090	negative regulation of canonical Wnt signaling pathway	4/180	141/18903	0.0459834	0.22077	0.182094	APOE/DKK3/IGFBP4/SFRP4	4
GO:0006026	aminoglycan catabolic process	2/180	36/18903	0.0459836	0.22077	0.182094	CHIT1/IDS	2
GO:0019934	cGMP-mediated signaling	2/180	36/18903	0.0459836	0.22077	0.182094	APOE/RUNDC3A	2
GO:1903580	positive regulation of ATP metabolic process	2/180	36/18903	0.0459836	0.22077	0.182094	APP/VCP	2
GO:0010921	regulation of phosphatase activity	3/180	84/18903	0.0461935	0.221065	0.182338	CALM2/GPLD1/SLC39A10	3
GO:0031348	negative regulation of defense response	6/180	272/18903	0.0462086	0.221065	0.182338	APOE/C1QTNF3/HTRA1/METRNL/SERPINF1/SIRPA	6
GO:0007611	learning or memory	6/180	273/18903	0.0468902	0.22393	0.1847	APOE/APP/CNTNAP2/NDRG4/NPTN/SERPINF1	6
GO:0008306	associative learning	3/180	85/18903	0.0475598	0.224386	0.185077	APP/NDRG4/NPTN	3
GO:0021954	central nervous system neuron development	3/180	85/18903	0.0475598	0.224386	0.185077	DCC/EPHA4/EPHB6	3
GO:1901292	nucleoside phosphate catabolic process	3/180	85/18903	0.0475598	0.224386	0.185077	GDA/TYMP/VCP	3
GO:0030534	adult behavior	4/180	143/18903	0.0479859	0.224386	0.185077	APP/CNTNAP2/EPHA4/SLITRK1	4
GO:0048167	regulation of synaptic plasticity	5/180	207/18903	0.0482615	0.224386	0.185077	APOE/APP/CAMK2A/EPHA4/NPTN	5
GO:0001894	tissue homeostasis	6/180	275/18903	0.0482721	0.224386	0.185077	AZGP1/ESAM/HSPB1/RBP4/SERPINA3/SPP1	6
GO:0033674	positive regulation of kinase activity	9/180	496/18903	0.0483001	0.224386	0.185077	CALM2/CD81/DDR1/EPHA4/EPHB6/IGF2/MIF/NTRK3/PPIA	9
GO:0010934	macrophage cytokine production	2/180	37/18903	0.048314	0.224386	0.185077	SEMA7A/SPON2	2
GO:0010935	regulation of macrophage cytokine production	2/180	37/18903	0.048314	0.224386	0.185077	SEMA7A/SPON2	2
GO:0044319	wound healing, spreading of cells	2/180	37/18903	0.048314	0.224386	0.185077	DDR1/LRG1	2
GO:0048846	axon extension involved in axon guidance	2/180	37/18903	0.048314	0.224386	0.185077	ALCAM/SEMA7A	2
GO:0070229	negative regulation of lymphocyte apoptotic process	2/180	37/18903	0.048314	0.224386	0.185077	MIF/SLC39A10	2
GO:0071402	cellular response to lipoprotein particle stimulus	2/180	37/18903	0.048314	0.224386	0.185077	APOE/CD81	2
GO:0090505	epiboly involved in wound healing	2/180	37/18903	0.048314	0.224386	0.185077	DDR1/LRG1	2
GO:1902284	neuron projection extension involved in neuron projection guidance	2/180	37/18903	0.048314	0.224386	0.185077	ALCAM/SEMA7A	2
GO:1902745	positive regulation of lamellipodium organization	2/180	37/18903	0.048314	0.224386	0.185077	ENPP2/MSTN	2
GO:0051348	negative regulation of transferase activity	6/180	276/18903	0.0489724	0.227054	0.187277	APOE/HSPB1/MSTN/PIK3IP1/PPIA/THY1	6
GO:0045216	cell-cell junction organization	5/180	208/18903	0.0490856	0.227189	0.187389	CDH10/CNTNAP2/EPHA4/ESAM/PKP3	5
GO:0030100	regulation of endocytosis	5/180	209/18903	0.049918	0.230647	0.190241	ANXA2/APOE/C3/SFRP4/VTN	5
GO:0014910	regulation of smooth muscle cell migration	3/180	87/18903	0.0503516	0.232253	0.191566	ADAMTS1/NDRG4/VTN	3
GO:0090504	epiboly	2/180	38/18903	0.0506865	0.2334	0.192512	DDR1/LRG1	2
GO:0050671	positive regulation of lymphocyte proliferation	4/180	146/18903	0.0510791	0.234807	0.193673	CD81/IGF2/MIF/SLC39A10	4
GO:0046889	positive regulation of lipid biosynthetic process	3/180	88/18903	0.0517768	0.237611	0.195985	APOA4/APOE/GPLD1	3
GO:0017015	regulation of transforming growth factor beta receptor signaling pathway	4/180	147/18903	0.052134	0.237636	0.196006	DKK3/HTRA1/LRG1/TGFBR3	4
GO:0035264	multicellular organism growth	4/180	147/18903	0.052134	0.237636	0.196006	APP/IGF2/PPIB/SLITRK1	4
GO:0035296	regulation of tube diameter	4/180	147/18903	0.052134	0.237636	0.196006	APOE/CRP/KNG1/SOD3	4
GO:0097746	blood vessel diameter maintenance	4/180	147/18903	0.052134	0.237636	0.196006	APOE/CRP/KNG1/SOD3	4
GO:0033028	myeloid cell apoptotic process	2/180	39/18903	0.0531002	0.240471	0.198344	APOH/MIF	2
GO:0043403	skeletal muscle tissue regeneration	2/180	39/18903	0.0531002	0.240471	0.198344	CD81/MSTN	2
GO:0097242	amyloid-beta clearance	2/180	39/18903	0.0531002	0.240471	0.198344	APOE/C3	2
GO:0015748	organophosphate ester transport	4/180	148/18903	0.0532007	0.240471	0.198344	APOA2/APOA4/APOE/SLC4A1	4
GO:0035150	regulation of tube size	4/180	148/18903	0.0532007	0.240471	0.198344	APOE/CRP/KNG1/SOD3	4
GO:0001503	ossification	8/180	429/18903	0.0533758	0.24086	0.198664	ATP5F1B/CLIC1/COL6A1/GPLD1/IGF2/PLXNB1/SEMA7A/SPP1	8
GO:0016525	negative regulation of angiogenesis	4/180	149/18903	0.0542793	0.244121	0.201355	ADAMTS1/APOH/PGK1/SERPINF1	4
GO:0032946	positive regulation of mononuclear cell proliferation	4/180	149/18903	0.0542793	0.244121	0.201355	CD81/IGF2/MIF/SLC39A10	4
GO:0072507	divalent inorganic cation homeostasis	7/180	356/18903	0.0544978	0.244697	0.20183	APOE/APP/CALM2/NPTN/S100A8/SLC39A10/THY1	7
GO:0060191	regulation of lipase activity	3/180	90/18903	0.0546855	0.245132	0.202189	APOA2/APOA4/APOH	3
GO:0001890	placenta development	4/180	150/18903	0.0553697	0.246572	0.203376	HTRA1/IGF2/PLG/SPP1	4
GO:0007612	learning	4/180	150/18903	0.0553697	0.246572	0.203376	APP/CNTNAP2/NDRG4/NPTN	4
GO:1903844	regulation of cellular response to transforming growth factor beta stimulus	4/180	150/18903	0.0553697	0.246572	0.203376	DKK3/HTRA1/LRG1/TGFBR3	4
GO:0006882	cellular zinc ion homeostasis	2/180	40/18903	0.055554	0.246572	0.203376	S100A8/SLC39A10	2
GO:0048246	macrophage chemotaxis	2/180	40/18903	0.055554	0.246572	0.203376	MIF/MSTN	2
GO:1990000	amyloid fibril formation	2/180	40/18903	0.055554	0.246572	0.203376	APOE/APP	2
GO:0007179	transforming growth factor beta receptor signaling pathway	5/180	216/18903	0.0559772	0.248043	0.20459	DKK3/HTRA1/LRG1/MSTN/TGFBR3	5
GO:0106027	neuron projection organization	3/180	91/18903	0.0561686	0.248484	0.204953	APOE/APP/EPHA4	3
GO:0006979	response to oxidative stress	8/180	434/18903	0.0563651	0.248946	0.205334	APOA4/APOE/APP/HSPB1/PPIA/SELENOP/SIRPA/SOD3	8
GO:2000181	negative regulation of blood vessel morphogenesis	4/180	151/18903	0.0564719	0.249011	0.205388	ADAMTS1/APOH/PGK1/SERPINF1	4
GO:0001655	urogenital system development	7/180	360/18903	0.0571842	0.251741	0.207639	ADAMTS1/AP2B1/EPHA4/GDF11/NID1/RBP4/SERPINF1	7
GO:0007043	cell-cell junction assembly	4/180	152/18903	0.057586	0.252252	0.208062	CDH10/CNTNAP2/ESAM/PKP3	4
GO:1901343	negative regulation of vasculature development	4/180	152/18903	0.057586	0.252252	0.208062	ADAMTS1/APOH/PGK1/SERPINF1	4
GO:0042176	regulation of protein catabolic process	7/180	361/18903	0.0578684	0.252252	0.208062	ANXA2/APOE/C4BPA/C4BPB/CD81/GPLD1/VCP	7
GO:0007339	binding of sperm to zona pellucida	2/180	41/18903	0.058047	0.252252	0.208062	ALDOA/FETUB	2
GO:0019432	triglyceride biosynthetic process	2/180	41/18903	0.058047	0.252252	0.208062	C3/GPLD1	2
GO:0046688	response to copper ion	2/180	41/18903	0.058047	0.252252	0.208062	APP/SOD3	2
GO:0051281	positive regulation of release of sequestered calcium ion into cytosol	2/180	41/18903	0.058047	0.252252	0.208062	CALM2/THY1	2
GO:0070050	neuron cellular homeostasis	2/180	41/18903	0.058047	0.252252	0.208062	APP/NELL2	2
GO:0050886	endocrine process	3/180	93/18903	0.059192	0.256404	0.211486	C1QTNF3/CTSZ/SPP1	3
GO:0055017	cardiac muscle tissue growth	3/180	93/18903	0.059192	0.256404	0.211486	NDRG4/RBP4/TGFBR3	3
GO:0050729	positive regulation of inflammatory response	4/180	154/18903	0.0598493	0.258423	0.213151	APP/C3/CD81/S100A8	4
GO:0098754	detoxification	4/180	154/18903	0.0598493	0.258423	0.213151	APOA4/APOE/APOM/SOD3	4
GO:0002714	positive regulation of B cell mediated immunity	2/180	42/18903	0.0605782	0.258517	0.213229	C3/HPX	2
GO:0002891	positive regulation of immunoglobulin mediated immune response	2/180	42/18903	0.0605782	0.258517	0.213229	C3/HPX	2
GO:0010907	positive regulation of glucose metabolic process	2/180	42/18903	0.0605782	0.258517	0.213229	GPLD1/IGF2	2
GO:0014002	astrocyte development	2/180	42/18903	0.0605782	0.258517	0.213229	APP/S100A8	2
GO:0050999	regulation of nitric-oxide synthase activity	2/180	42/18903	0.0605782	0.258517	0.213229	APOE/DDAH2	2
GO:0055069	zinc ion homeostasis	2/180	42/18903	0.0605782	0.258517	0.213229	S100A8/SLC39A10	2
GO:2000249	regulation of actin cytoskeleton reorganization	2/180	42/18903	0.0605782	0.258517	0.213229	ESAM/NTRK3	2
GO:0002793	positive regulation of peptide secretion	3/180	94/18903	0.060732	0.258517	0.213229	GPLD1/RBP4/S100A8	3
GO:1900542	regulation of purine nucleotide metabolic process	3/180	94/18903	0.060732	0.258517	0.213229	APP/SLC4A1/VCP	3
GO:0034109	homotypic cell-cell adhesion	3/180	95/18903	0.0622906	0.264735	0.218357	CLIC1/HSPB1/PPIA	3
GO:0030336	negative regulation of cell migration	7/180	368/18903	0.0628004	0.266483	0.219799	APOE/APOH/EPHA4/MIF/NDRG4/SERPINF1/THY1	7
GO:0033574	response to testosterone	2/180	43/18903	0.0631467	0.267113	0.220319	MSTN/SPP1	2
GO:0071548	response to dexamethasone	2/180	43/18903	0.0631467	0.267113	0.220319	MSTN/SERPINF1	2
GO:0031589	cell-substrate adhesion	7/180	369/18903	0.0635253	0.268295	0.221294	CSPG5/DDR1/FAT2/NID1/PLG/THY1/VTN	7
GO:0061097	regulation of protein tyrosine kinase activity	3/180	96/18903	0.0638678	0.269321	0.22214	APP/EPHA4/THY1	3
GO:0044262	cellular carbohydrate metabolic process	6/180	296/18903	0.0643013	0.270154	0.222827	C1QTNF3/GPLD1/IGF2/IGFBP4/SLC4A1/TPI1	6
GO:0006486	protein glycosylation	5/180	225/18903	0.0643653	0.270154	0.222827	B4GAT1/GALNT13/GALNT6/GALNT7/MLEC	5
GO:0043413	macromolecule glycosylation	5/180	225/18903	0.0643653	0.270154	0.222827	B4GAT1/GALNT13/GALNT6/GALNT7/MLEC	5
GO:0097530	granulocyte migration	4/180	158/18903	0.0645161	0.270368	0.223003	MSTN/PPIA/PPIB/S100A8	4
GO:0046777	protein autophosphorylation	5/180	226/18903	0.0653387	0.271338	0.223803	CALM2/CAMK2A/DDR1/EPHA4/THY1	5
GO:0010596	negative regulation of endothelial cell migration	3/180	97/18903	0.0654634	0.271338	0.223803	APOE/APOH/SERPINF1	3
GO:0060041	retina development in camera-type eye	4/180	159/18903	0.0657119	0.271338	0.223803	GDF11/RBP4/SERPINF1/THY1	4
GO:0006509	membrane protein ectodomain proteolysis	2/180	44/18903	0.0657515	0.271338	0.223803	APOE/GPLD1	2
GO:0009394	2'-deoxyribonucleotide metabolic process	2/180	44/18903	0.0657515	0.271338	0.223803	GDA/TYMP	2
GO:0014911	positive regulation of smooth muscle cell migration	2/180	44/18903	0.0657515	0.271338	0.223803	ADAMTS1/VTN	2
GO:0021762	substantia nigra development	2/180	44/18903	0.0657515	0.271338	0.223803	CALM2/NDRG2	2
GO:0042181	ketone biosynthetic process	2/180	44/18903	0.0657515	0.271338	0.223803	DKK3/TPI1	2
GO:0042771	intrinsic apoptotic signaling pathway in response to DNA damage by p53 class mediator	2/180	44/18903	0.0657515	0.271338	0.223803	MIF/SHISA5	2
GO:0050856	regulation of T cell receptor signaling pathway	2/180	44/18903	0.0657515	0.271338	0.223803	CD81/THY1	2
GO:1901653	cellular response to peptide	7/180	373/18903	0.0664762	0.27391	0.225925	APP/CAMK2A/EPHA4/GPLD1/IGF2/MSTN/PKM	7
GO:0009914	hormone transport	6/180	300/18903	0.0676709	0.278408	0.229635	C1QTNF3/GPLD1/RBP4/SERPINA7/SPP1/TTR	6
GO:0071902	positive regulation of protein serine/threonine kinase activity	5/180	229/18903	0.0683084	0.278828	0.229981	CALM2/EPHA4/IGF2/MIF/NTRK3	5
GO:0008631	intrinsic apoptotic signaling pathway in response to oxidative stress	2/180	45/18903	0.0683917	0.278828	0.229981	HSPB1/PPIA	2
GO:0009262	deoxyribonucleotide metabolic process	2/180	45/18903	0.0683917	0.278828	0.229981	GDA/TYMP	2
GO:0009268	response to pH	2/180	45/18903	0.0683917	0.278828	0.229981	GPLD1/SERPINF1	2
GO:0019692	deoxyribose phosphate metabolic process	2/180	45/18903	0.0683917	0.278828	0.229981	GDA/TYMP	2
GO:1904646	cellular response to amyloid-beta	2/180	45/18903	0.0683917	0.278828	0.229981	APP/EPHA4	2
GO:0006140	regulation of nucleotide metabolic process	3/180	99/18903	0.0687091	0.279279	0.230354	APP/SLC4A1/VCP	3
GO:0032755	positive regulation of interleukin-6 production	3/180	99/18903	0.0687091	0.279279	0.230354	APP/IL1RAP/SPON2	3
GO:0050920	regulation of chemotaxis	5/180	230/18903	0.0693147	0.281318	0.232035	HSPB1/MIF/MSTN/NTRK3/SEMA7A	5
GO:0002685	regulation of leukocyte migration	5/180	231/18903	0.0703293	0.285008	0.235078	APP/CD81/MIF/MSTN/THY1	5
GO:0010677	negative regulation of cellular carbohydrate metabolic process	2/180	46/18903	0.0710664	0.285852	0.235775	C1QTNF3/SLC4A1	2
GO:0042168	heme metabolic process	2/180	46/18903	0.0710664	0.285852	0.235775	HPX/PGRMC1	2
GO:0044788	modulation by host of viral process	2/180	46/18903	0.0710664	0.285852	0.235775	APOE/PPIB	2
GO:0055010	ventricular cardiac muscle tissue morphogenesis	2/180	46/18903	0.0710664	0.285852	0.235775	MYH7/TGFBR3	2
GO:1990090	cellular response to nerve growth factor stimulus	2/180	46/18903	0.0710664	0.285852	0.235775	APP/NTRK3	2
GO:2001243	negative regulation of intrinsic apoptotic signaling pathway	3/180	101/18903	0.0720268	0.289284	0.238606	HSPB1/MIF/PPIA	3
GO:0042742	defense response to bacterium	7/180	382/18903	0.0734148	0.293687	0.242237	CRP/DCD/LCN2/S100A8/SEMG2/SLPI/SPON2	7
GO:0060419	heart growth	3/180	102/18903	0.0737122	0.293687	0.242237	NDRG4/RBP4/TGFBR3	3
GO:0002861	regulation of inflammatory response to antigenic stimulus	2/180	47/18903	0.0737748	0.293687	0.242237	C3/CD81	2
GO:0006110	regulation of glycolytic process	2/180	47/18903	0.0737748	0.293687	0.242237	APP/SLC4A1	2
GO:0051180	vitamin transport	2/180	47/18903	0.0737748	0.293687	0.242237	AFM/GC	2
GO:0140353	lipid export from cell	2/180	47/18903	0.0737748	0.293687	0.242237	MIF/SPP1	2
GO:0007162	negative regulation of cell adhesion	6/180	308/18903	0.0747139	0.296988	0.24496	ATP5F1B/EPHA4/KNG1/PLG/PLXNB1/TGFBI	6
GO:0046620	regulation of organ growth	3/180	103/18903	0.0754151	0.298675	0.246351	IGF2/RBP4/TGFBR3	3
GO:0001822	kidney development	6/180	309/18903	0.0756227	0.298675	0.246351	ADAMTS1/AP2B1/EPHA4/GDF11/NID1/SERPINF1	6
GO:0030307	positive regulation of cell growth	4/180	167/18903	0.0756908	0.298675	0.246351	CDH4/GDI1/S100A8/SEMA7A	4
GO:0030509	BMP signaling pathway	4/180	167/18903	0.0756908	0.298675	0.246351	FSTL1/HTRA1/SFRP4/TGFBR3	4
GO:0070665	positive regulation of leukocyte proliferation	4/180	167/18903	0.0756908	0.298675	0.246351	CD81/IGF2/MIF/SLC39A10	4
GO:0032527	protein exit from endoplasmic reticulum	2/180	48/18903	0.0765159	0.298962	0.246588	CD81/VCP	2
GO:0045981	positive regulation of nucleotide metabolic process	2/180	48/18903	0.0765159	0.298962	0.246588	APP/VCP	2
GO:0060976	coronary vasculature development	2/180	48/18903	0.0765159	0.298962	0.246588	AP2B1/TGFBR3	2
GO:1900544	positive regulation of purine nucleotide metabolic process	2/180	48/18903	0.0765159	0.298962	0.246588	APP/VCP	2
GO:1902003	regulation of amyloid-beta formation	2/180	48/18903	0.0765159	0.298962	0.246588	APOE/EPHA4	2
GO:1990089	response to nerve growth factor	2/180	48/18903	0.0765159	0.298962	0.246588	APP/NTRK3	2
GO:0042063	gliogenesis	6/180	310/18903	0.0765378	0.298962	0.246588	APP/CSPG5/EPHA4/NTRK3/S100A8/VTN	6
GO:0042100	B cell proliferation	3/180	104/18903	0.0771354	0.300862	0.248155	CD81/MIF/SLC39A10	3
GO:0022604	regulation of cell morphogenesis	6/180	312/18903	0.078387	0.305303	0.251818	ALDOA/CSPG5/ENPP2/EPB41/EPHA4/PLXNB1	6
GO:1901655	cellular response to ketone	3/180	105/18903	0.078873	0.305732	0.252172	MSTN/SERPINF1/SPP1	3
GO:0010862	positive regulation of pathway-restricted SMAD protein phosphorylation	2/180	49/18903	0.0792889	0.305732	0.252172	GDF11/MSTN	2
GO:0018208	peptidyl-proline modification	2/180	49/18903	0.0792889	0.305732	0.252172	PPIA/PPIB	2
GO:0035987	endodermal cell differentiation	2/180	49/18903	0.0792889	0.305732	0.252172	COL6A1/VTN	2
GO:0042311	vasodilation	2/180	49/18903	0.0792889	0.305732	0.252172	APOE/KNG1	2
GO:0046460	neutral lipid biosynthetic process	2/180	49/18903	0.0792889	0.305732	0.252172	C3/GPLD1	2
GO:0046463	acylglycerol biosynthetic process	2/180	49/18903	0.0792889	0.305732	0.252172	C3/GPLD1	2
GO:0050806	positive regulation of synaptic transmission	4/180	170/18903	0.0796193	0.306498	0.252804	APOE/APP/EPHA4/NPTN	4
GO:0030595	leukocyte chemotaxis	5/180	240/18903	0.0798279	0.306498	0.252804	MIF/MSTN/PPIA/PPIB/S100A8	5
GO:0045333	cellular respiration	5/180	240/18903	0.0798279	0.306498	0.252804	ATP5F1B/DLD/MDH1/MDH2/VCP	5
GO:0050890	cognition	6/180	314/18903	0.0802612	0.307725	0.253816	APOE/APP/CNTNAP2/NDRG4/NPTN/SERPINF1	6
GO:0006754	ATP biosynthetic process	3/180	106/18903	0.0806275	0.308255	0.254253	ALDOA/ATP5F1B/VCP	3
GO:0030593	neutrophil chemotaxis	3/180	106/18903	0.0806275	0.308255	0.254253	PPIA/PPIB/S100A8	3
GO:0035036	sperm-egg recognition	2/180	50/18903	0.082093	0.312092	0.257418	ALDOA/FETUB	2
GO:0038084	vascular endothelial growth factor signaling pathway	2/180	50/18903	0.082093	0.312092	0.257418	CADM4/HSPB1	2
GO:0060043	regulation of cardiac muscle cell proliferation	2/180	50/18903	0.082093	0.312092	0.257418	RBP4/TGFBR3	2
GO:0090102	cochlea development	2/180	50/18903	0.082093	0.312092	0.257418	EPHA4/NTRK3	2
GO:2001242	regulation of intrinsic apoptotic signaling pathway	4/180	172/18903	0.0822939	0.312416	0.257686	HSPB1/MIF/PPIA/S100A8	4
GO:0032944	regulation of mononuclear cell proliferation	5/180	243/18903	0.0831398	0.312662	0.257888	CD81/CRP/IGF2/MIF/SLC39A10	5
GO:0071900	regulation of protein serine/threonine kinase activity	7/180	395/18903	0.0841687	0.312662	0.257888	APOE/CALM2/EPHA4/IGF2/MIF/NTRK3/THY1	7
GO:0033138	positive regulation of peptidyl-serine phosphorylation	3/180	108/18903	0.0841873	0.312662	0.257888	APP/MIF/NTRK3	3
GO:0034308	primary alcohol metabolic process	3/180	108/18903	0.0841873	0.312662	0.257888	DKK3/RBP4/TTR	3
GO:0051341	regulation of oxidoreductase activity	3/180	108/18903	0.0841873	0.312662	0.257888	APOE/DDAH2/SLC4A1	3
GO:0070085	glycosylation	5/180	244/18903	0.0842598	0.312662	0.257888	B4GAT1/GALNT13/GALNT6/GALNT7/MLEC	5
GO:0022602	ovulation cycle process	2/180	51/18903	0.0849273	0.312662	0.257888	ADAMTS1/MSTN	2
GO:0032873	negative regulation of stress-activated MAPK cascade	2/180	51/18903	0.0849273	0.312662	0.257888	PPIA/SIRPA	2
GO:0034332	adherens junction organization	2/180	51/18903	0.0849273	0.312662	0.257888	CDH10/EPHA4	2
GO:0070303	negative regulation of stress-activated protein kinase signaling cascade	2/180	51/18903	0.0849273	0.312662	0.257888	PPIA/SIRPA	2
GO:0010950	positive regulation of endopeptidase activity	4/180	174/18903	0.0850125	0.312662	0.257888	EPHA4/S100A8/SEMG2/VCP	4
GO:0030178	negative regulation of Wnt signaling pathway	4/180	174/18903	0.0850125	0.312662	0.257888	APOE/DKK3/IGFBP4/SFRP4	4
GO:0060326	cell chemotaxis	6/180	319/18903	0.0850565	0.312662	0.257888	HSPB1/MIF/MSTN/PPIA/PPIB/S100A8	6
GO:0048660	regulation of smooth muscle cell proliferation	4/180	175/18903	0.0863881	0.312662	0.257888	ADAMTS1/APOE/NDRG2/NDRG4	4
GO:0010634	positive regulation of epithelial cell migration	4/180	176/18903	0.0877746	0.312662	0.257888	ATP5F1B/ENPP2/GPLD1/HSPB1	4
GO:0050680	negative regulation of epithelial cell proliferation	4/180	176/18903	0.0877746	0.312662	0.257888	APOE/APOH/SERPINF1/TGFBR3	4
GO:1901136	carbohydrate derivative catabolic process	4/180	176/18903	0.0877746	0.312662	0.257888	CHIT1/GDA/IDS/TYMP	4
GO:0045912	negative regulation of carbohydrate metabolic process	2/180	52/18903	0.0877909	0.312662	0.257888	C1QTNF3/SLC4A1	2
GO:0046622	positive regulation of organ growth	2/180	52/18903	0.0877909	0.312662	0.257888	IGF2/TGFBR3	2
GO:1902930	regulation of alcohol biosynthetic process	2/180	52/18903	0.0877909	0.312662	0.257888	APOE/DKK3	2
GO:0051251	positive regulation of lymphocyte activation	7/180	400/18903	0.0885342	0.312662	0.257888	CD81/IGF2/MIF/SIRPA/SIRPB1/SLC39A10/THY1	7
GO:0001764	neuron migration	4/180	177/18903	0.0891719	0.312662	0.257888	CAMK2A/DCC/NRCAM/NTRK3	4
GO:0043534	blood vessel endothelial cell migration	4/180	177/18903	0.0891719	0.312662	0.257888	APOE/ATP5F1B/GPLD1/HSPB1	4
GO:0014066	regulation of phosphatidylinositol 3-kinase signaling	3/180	111/18903	0.0896508	0.312662	0.257888	NTRK3/PIK3IP1/PLXNB1	3
GO:0030510	regulation of BMP signaling pathway	3/180	111/18903	0.0896508	0.312662	0.257888	FSTL1/HTRA1/SFRP4	3
GO:0032611	interleukin-1 beta production	3/180	111/18903	0.0896508	0.312662	0.257888	APP/HSPB1/SIRPA	3
GO:0032651	regulation of interleukin-1 beta production	3/180	111/18903	0.0896508	0.312662	0.257888	APP/HSPB1/SIRPA	3
GO:0050673	epithelial cell proliferation	8/180	481/18903	0.0896572	0.312662	0.257888	APOE/APOH/HTRA1/IGF2/IGFBP4/LRG1/SERPINF1/TGFBR3	8
GO:0006694	steroid biosynthetic process	4/180	178/18903	0.0905799	0.312662	0.257888	APOA4/APOE/DKK3/IGFBP7	4
GO:0002639	positive regulation of immunoglobulin production	2/180	53/18903	0.0906832	0.312662	0.257888	HPX/RBP4	2
GO:0006778	porphyrin-containing compound metabolic process	2/180	53/18903	0.0906832	0.312662	0.257888	HPX/PGRMC1	2
GO:0010874	regulation of cholesterol efflux	2/180	53/18903	0.0906832	0.312662	0.257888	APOE/PON1	2
GO:0009636	response to toxic substance	5/180	250/18903	0.091147	0.312662	0.257888	APOA4/APOE/APOM/PON1/SOD3	5
GO:0001542	ovulation from ovarian follicle	1/180	10/18903	0.0912654	0.312662	0.257888	ADAMTS1	1
GO:0001765	membrane raft assembly	1/180	10/18903	0.0912654	0.312662	0.257888	ANXA2	1
GO:0002002	regulation of angiotensin levels in blood	1/180	10/18903	0.0912654	0.312662	0.257888	CTSZ	1
GO:0002291	T cell activation via T cell receptor contact with antigen bound to MHC molecule on antigen presenting cell	1/180	10/18903	0.0912654	0.312662	0.257888	CD81	1
GO:0002934	desmosome organization	1/180	10/18903	0.0912654	0.312662	0.257888	PKP3	1
GO:0006707	cholesterol catabolic process	1/180	10/18903	0.0912654	0.312662	0.257888	APOE	1
GO:0009128	purine nucleoside monophosphate catabolic process	1/180	10/18903	0.0912654	0.312662	0.257888	GDA	1
GO:0009155	purine deoxyribonucleotide catabolic process	1/180	10/18903	0.0912654	0.312662	0.257888	GDA	1
GO:0009169	purine ribonucleoside monophosphate catabolic process	1/180	10/18903	0.0912654	0.312662	0.257888	GDA	1
GO:0009170	purine deoxyribonucleoside monophosphate metabolic process	1/180	10/18903	0.0912654	0.312662	0.257888	GDA	1
GO:0009629	response to gravity	1/180	10/18903	0.0912654	0.312662	0.257888	MSTN	1
GO:0014012	peripheral nervous system axon regeneration	1/180	10/18903	0.0912654	0.312662	0.257888	APOA4	1
GO:0016127	sterol catabolic process	1/180	10/18903	0.0912654	0.312662	0.257888	APOE	1
GO:0018242	protein O-linked glycosylation via serine	1/180	10/18903	0.0912654	0.312662	0.257888	GALNT13	1
GO:0030388	fructose 1,6-bisphosphate metabolic process	1/180	10/18903	0.0912654	0.312662	0.257888	ALDOA	1
GO:0031666	positive regulation of lipopolysaccharide-mediated signaling pathway	1/180	10/18903	0.0912654	0.312662	0.257888	MIF	1
GO:0032025	response to cobalt ion	1/180	10/18903	0.0912654	0.312662	0.257888	SERPINF1	1
GO:0032353	negative regulation of hormone biosynthetic process	1/180	10/18903	0.0912654	0.312662	0.257888	DKK3	1
GO:0032380	regulation of intracellular sterol transport	1/180	10/18903	0.0912654	0.312662	0.257888	ANXA2	1
GO:0032383	regulation of intracellular cholesterol transport	1/180	10/18903	0.0912654	0.312662	0.257888	ANXA2	1
GO:0034651	cortisol biosynthetic process	1/180	10/18903	0.0912654	0.312662	0.257888	DKK3	1
GO:0035860	glial cell-derived neurotrophic factor receptor signaling pathway	1/180	10/18903	0.0912654	0.312662	0.257888	GFRA2	1
GO:0035878	nail development	1/180	10/18903	0.0912654	0.312662	0.257888	KRT84	1
GO:0038007	netrin-activated signaling pathway	1/180	10/18903	0.0912654	0.312662	0.257888	DCC	1
GO:0038171	cannabinoid signaling pathway	1/180	10/18903	0.0912654	0.312662	0.257888	CAMK2A	1
GO:0044341	sodium-dependent phosphate transport	1/180	10/18903	0.0912654	0.312662	0.257888	SFRP4	1
GO:0051342	regulation of cyclic-nucleotide phosphodiesterase activity	1/180	10/18903	0.0912654	0.312662	0.257888	CALM2	1
GO:0060054	positive regulation of epithelial cell proliferation involved in wound healing	1/180	10/18903	0.0912654	0.312662	0.257888	LRG1	1
GO:0060068	vagina development	1/180	10/18903	0.0912654	0.312662	0.257888	RBP4	1
GO:0060768	regulation of epithelial cell proliferation involved in prostate gland development	1/180	10/18903	0.0912654	0.312662	0.257888	SERPINF1	1
GO:0090219	negative regulation of lipid kinase activity	1/180	10/18903	0.0912654	0.312662	0.257888	PIK3IP1	1
GO:0097113	AMPA glutamate receptor clustering	1/180	10/18903	0.0912654	0.312662	0.257888	APOE	1
GO:0097688	glutamate receptor clustering	1/180	10/18903	0.0912654	0.312662	0.257888	APOE	1
GO:1900003	regulation of serine-type endopeptidase activity	1/180	10/18903	0.0912654	0.312662	0.257888	SEMG2	1
GO:1902571	regulation of serine-type peptidase activity	1/180	10/18903	0.0912654	0.312662	0.257888	SEMG2	1
GO:1902645	tertiary alcohol biosynthetic process	1/180	10/18903	0.0912654	0.312662	0.257888	DKK3	1
GO:1902959	regulation of aspartic-type endopeptidase activity involved in amyloid precursor protein catabolic process	1/180	10/18903	0.0912654	0.312662	0.257888	EPHA4	1
GO:1903365	regulation of fear response	1/180	10/18903	0.0912654	0.312662	0.257888	APOE	1
GO:1903596	regulation of gap junction assembly	1/180	10/18903	0.0912654	0.312662	0.257888	CNTNAP2	1
GO:1905383	protein localization to presynapse	1/180	10/18903	0.0912654	0.312662	0.257888	HSPB1	1
GO:1990034	calcium ion export across plasma membrane	1/180	10/18903	0.0912654	0.312662	0.257888	CALM2	1
GO:2000048	negative regulation of cell-cell adhesion mediated by cadherin	1/180	10/18903	0.0912654	0.312662	0.257888	PLG	1
GO:2000425	regulation of apoptotic cell clearance	1/180	10/18903	0.0912654	0.312662	0.257888	C3	1
GO:2000563	positive regulation of CD4-positive, alpha-beta T cell proliferation	1/180	10/18903	0.0912654	0.312662	0.257888	CD81	1
GO:0048659	smooth muscle cell proliferation	4/180	179/18903	0.0919986	0.314775	0.259631	ADAMTS1/APOE/NDRG2/NDRG4	4
GO:0050870	positive regulation of T cell activation	5/180	251/18903	0.0923225	0.315484	0.260216	CD81/IGF2/SIRPA/SIRPB1/THY1	5
GO:0010633	negative regulation of epithelial cell migration	3/180	113/18903	0.0933739	0.317452	0.261839	APOE/APOH/SERPINF1	3
GO:0035265	organ growth	4/180	180/18903	0.0934279	0.317452	0.261839	IGF2/NDRG4/RBP4/TGFBR3	4
GO:0009395	phospholipid catabolic process	2/180	54/18903	0.0936032	0.317452	0.261839	APOA2/ENPP2	2
GO:0042572	retinol metabolic process	2/180	54/18903	0.0936032	0.317452	0.261839	RBP4/TTR	2
GO:0046164	alcohol catabolic process	2/180	54/18903	0.0936032	0.317452	0.261839	APOE/TPI1	2
GO:1902743	regulation of lamellipodium organization	2/180	54/18903	0.0936032	0.317452	0.261839	ENPP2/MSTN	2
GO:0003229	ventricular cardiac muscle tissue development	2/180	55/18903	0.0965502	0.31813	0.262398	MYH7/TGFBR3	2
GO:0014888	striated muscle adaptation	2/180	55/18903	0.0965502	0.31813	0.262398	MSTN/MYH7	2
GO:0071385	cellular response to glucocorticoid stimulus	2/180	55/18903	0.0965502	0.31813	0.262398	MSTN/SERPINF1	2
GO:1902991	regulation of amyloid precursor protein catabolic process	2/180	55/18903	0.0965502	0.31813	0.262398	APOE/EPHA4	2
GO:1903202	negative regulation of oxidative stress-induced cell death	2/180	55/18903	0.0965502	0.31813	0.262398	HSPB1/PPIA	2
GO:1904645	response to amyloid-beta	2/180	55/18903	0.0965502	0.31813	0.262398	APP/EPHA4	2
GO:2000107	negative regulation of leukocyte apoptotic process	2/180	55/18903	0.0965502	0.31813	0.262398	MIF/SLC39A10	2
GO:0001936	regulation of endothelial cell proliferation	4/180	183/18903	0.097779	0.31813	0.262398	APOE/APOH/IGF2/LRG1	4
GO:0015980	energy derivation by oxidation of organic compounds	6/180	333/18903	0.0993073	0.31813	0.262398	ATP5F1B/DLD/IGF2/MDH1/MDH2/VCP	6
GO:0002707	negative regulation of lymphocyte mediated immunity	2/180	56/18903	0.0995235	0.31813	0.262398	C4BPA/C4BPB	2
GO:0009116	nucleoside metabolic process	2/180	56/18903	0.0995235	0.31813	0.262398	GDA/TYMP	2
GO:0010676	positive regulation of cellular carbohydrate metabolic process	2/180	56/18903	0.0995235	0.31813	0.262398	GPLD1/IGF2	2
GO:0034205	amyloid-beta formation	2/180	56/18903	0.0995235	0.31813	0.262398	APOE/EPHA4	2
GO:0043470	regulation of carbohydrate catabolic process	2/180	56/18903	0.0995235	0.31813	0.262398	APP/SLC4A1	2
GO:0060986	endocrine hormone secretion	2/180	56/18903	0.0995235	0.31813	0.262398	C1QTNF3/SPP1	2
GO:0060998	regulation of dendritic spine development	2/180	56/18903	0.0995235	0.31813	0.262398	APOE/PTPRS	2
GO:0050708	regulation of protein secretion	5/180	257/18903	0.0995388	0.31813	0.262398	APOE/C1QTNF3/GPLD1/PPIA/RBP4	5
GO:0002069	columnar/cuboidal epithelial cell maturation	1/180	11/18903	0.0999232	0.31813	0.262398	GDF11	1
GO:0006086	acetyl-CoA biosynthetic process from pyruvate	1/180	11/18903	0.0999232	0.31813	0.262398	DLD	1
GO:0006527	arginine catabolic process	1/180	11/18903	0.0999232	0.31813	0.262398	DDAH2	1
GO:0007614	short-term memory	1/180	11/18903	0.0999232	0.31813	0.262398	SERPINF1	1
GO:0009120	deoxyribonucleoside metabolic process	1/180	11/18903	0.0999232	0.31813	0.262398	GDA	1
GO:0010739	positive regulation of protein kinase A signaling	1/180	11/18903	0.0999232	0.31813	0.262398	MIF	1
GO:0010918	positive regulation of mitochondrial membrane potential	1/180	11/18903	0.0999232	0.31813	0.262398	VCP	1
GO:0015886	heme transport	1/180	11/18903	0.0999232	0.31813	0.262398	HPX	1
GO:0019062	virion attachment to host cell	1/180	11/18903	0.0999232	0.31813	0.262398	CD81	1
GO:0031943	regulation of glucocorticoid metabolic process	1/180	11/18903	0.0999232	0.31813	0.262398	DKK3	1
GO:0032342	aldosterone biosynthetic process	1/180	11/18903	0.0999232	0.31813	0.262398	DKK3	1
GO:0032377	regulation of intracellular lipid transport	1/180	11/18903	0.0999232	0.31813	0.262398	ANXA2	1
GO:0032754	positive regulation of interleukin-5 production	1/180	11/18903	0.0999232	0.31813	0.262398	IL1RAP	1
GO:0032836	glomerular basement membrane development	1/180	11/18903	0.0999232	0.31813	0.262398	NID1	1
GO:0034163	regulation of toll-like receptor 9 signaling pathway	1/180	11/18903	0.0999232	0.31813	0.262398	PTPRS	1
GO:0035112	genitalia morphogenesis	1/180	11/18903	0.0999232	0.31813	0.262398	RBP4	1
GO:0042118	endothelial cell activation	1/180	11/18903	0.0999232	0.31813	0.262398	PPIA	1
GO:0048251	elastic fiber assembly	1/180	11/18903	0.0999232	0.31813	0.262398	MFAP4	1
GO:0060315	negative regulation of ryanodine-sensitive calcium-release channel activity	1/180	11/18903	0.0999232	0.31813	0.262398	CALM2	1
GO:0060767	epithelial cell proliferation involved in prostate gland development	1/180	11/18903	0.0999232	0.31813	0.262398	SERPINF1	1
GO:0070344	regulation of fat cell proliferation	1/180	11/18903	0.0999232	0.31813	0.262398	VSTM2A	1
GO:0071394	cellular response to testosterone stimulus	1/180	11/18903	0.0999232	0.31813	0.262398	SPP1	1
GO:0071609	chemokine (C-C motif) ligand 5 production	1/180	11/18903	0.0999232	0.31813	0.262398	SIRPA	1
GO:0071649	regulation of chemokine (C-C motif) ligand 5 production	1/180	11/18903	0.0999232	0.31813	0.262398	SIRPA	1
GO:0071679	commissural neuron axon guidance	1/180	11/18903	0.0999232	0.31813	0.262398	NCAM1	1
GO:0072697	protein localization to cell cortex	1/180	11/18903	0.0999232	0.31813	0.262398	EPB41	1
GO:0090085	regulation of protein deubiquitination	1/180	11/18903	0.0999232	0.31813	0.262398	VCP	1
GO:0097278	complement-dependent cytotoxicity	1/180	11/18903	0.0999232	0.31813	0.262398	C3	1
GO:0110011	regulation of basement membrane organization	1/180	11/18903	0.0999232	0.31813	0.262398	NID1	1
GO:1901844	regulation of cell communication by electrical coupling involved in cardiac conduction	1/180	11/18903	0.0999232	0.31813	0.262398	CALM2	1
GO:1902915	negative regulation of protein polyubiquitination	1/180	11/18903	0.0999232	0.31813	0.262398	PPIA	1
GO:1905634	regulation of protein localization to chromatin	1/180	11/18903	0.0999232	0.31813	0.262398	VCP	1
GO:1990535	neuron projection maintenance	1/180	11/18903	0.0999232	0.31813	0.262398	APP	1
GO:2000392	regulation of lamellipodium morphogenesis	1/180	11/18903	0.0999232	0.31813	0.262398	ENPP2	1
GO:2000833	positive regulation of steroid hormone secretion	1/180	11/18903	0.0999232	0.31813	0.262398	SPP1	1
GO:0003007	heart morphogenesis	5/180	258/18903	0.100769	0.320075	0.264002	ADAMTS1/MYH7/NDRG4/RBP4/TGFBR3	5
GO:0009206	purine ribonucleoside triphosphate biosynthetic process	3/180	117/18903	0.101008	0.320075	0.264002	ALDOA/ATP5F1B/VCP	3
GO:0021782	glial cell development	3/180	117/18903	0.101008	0.320075	0.264002	APP/CSPG5/S100A8	3
GO:0043406	positive regulation of MAP kinase activity	3/180	117/18903	0.101008	0.320075	0.264002	EPHA4/MIF/NTRK3	3
GO:0050678	regulation of epithelial cell proliferation	7/180	414/18903	0.101429	0.321033	0.264793	APOE/APOH/HTRA1/IGF2/LRG1/SERPINF1/TGFBR3	7
GO:0043405	regulation of MAP kinase activity	4/180	186/18903	0.102223	0.321482	0.265163	APOE/EPHA4/MIF/NTRK3	4
GO:0016042	lipid catabolic process	6/180	336/18903	0.102517	0.321482	0.265163	APOA2/APOA4/APOE/ENPP2/GPLD1/SPP1	6
GO:0030111	regulation of Wnt signaling pathway	6/180	336/18903	0.102517	0.321482	0.265163	APOE/APP/DKK3/IGFBP4/SFRP4/VCP	6
GO:0002823	negative regulation of adaptive immune response based on somatic recombination of immune receptors built from immunoglobulin superfamily domains	2/180	57/18903	0.102522	0.321482	0.265163	C4BPA/C4BPB	2
GO:0032608	interferon-beta production	2/180	57/18903	0.102522	0.321482	0.265163	PTPRS/SIRPA	2
GO:0032648	regulation of interferon-beta production	2/180	57/18903	0.102522	0.321482	0.265163	PTPRS/SIRPA	2
GO:0032768	regulation of monooxygenase activity	2/180	57/18903	0.102522	0.321482	0.265163	APOE/DDAH2	2
GO:1903053	regulation of extracellular matrix organization	2/180	57/18903	0.102522	0.321482	0.265163	DDR1/NID1	2
GO:0009145	purine nucleoside triphosphate biosynthetic process	3/180	118/18903	0.102954	0.322463	0.265972	ALDOA/ATP5F1B/VCP	3
GO:0060828	regulation of canonical Wnt signaling pathway	5/180	260/18903	0.103251	0.323018	0.26643	APOE/DKK3/IGFBP4/SFRP4/VCP	5
GO:0045766	positive regulation of angiogenesis	4/180	187/18903	0.103725	0.323753	0.267036	C3/HSPB1/LRG1/PKM	4
GO:1904018	positive regulation of vasculature development	4/180	187/18903	0.103725	0.323753	0.267036	C3/HSPB1/LRG1/PKM	4
GO:0006470	protein dephosphorylation	5/180	261/18903	0.104503	0.325805	0.268729	CALM2/PPIA/PTPRS/SLC39A10/YWHAB	5
GO:0001706	endoderm formation	2/180	58/18903	0.105546	0.326141	0.269006	COL6A1/VTN	2
GO:0006695	cholesterol biosynthetic process	2/180	58/18903	0.105546	0.326141	0.269006	APOA4/APOE	2
GO:0033619	membrane protein proteolysis	2/180	58/18903	0.105546	0.326141	0.269006	APOE/GPLD1	2
GO:0050732	negative regulation of peptidyl-tyrosine phosphorylation	2/180	58/18903	0.105546	0.326141	0.269006	CADM4/THY1	2
GO:1902653	secondary alcohol biosynthetic process	2/180	58/18903	0.105546	0.326141	0.269006	APOA4/APOE	2
GO:0048545	response to steroid hormone	6/180	339/18903	0.105781	0.326141	0.269006	APOA2/IGFBP7/MSTN/NTRK3/SERPINF1/SPP1	6
GO:0001906	cell killing	4/180	189/18903	0.10676	0.326141	0.269006	AZGP1/C3/C9/DCD	4
GO:0016032	viral process	7/180	421/18903	0.108243	0.326141	0.269006	APOE/CD81/NCAM1/PPIA/PPIB/SLPI/VCP	7
GO:0001867	complement activation, lectin pathway	1/180	12/18903	0.108499	0.326141	0.269006	MFAP4	1
GO:0001921	positive regulation of receptor recycling	1/180	12/18903	0.108499	0.326141	0.269006	ANXA2	1
GO:0001967	suckling behavior	1/180	12/18903	0.108499	0.326141	0.269006	APP	1
GO:0006705	mineralocorticoid biosynthetic process	1/180	12/18903	0.108499	0.326141	0.269006	DKK3	1
GO:0014842	regulation of skeletal muscle satellite cell proliferation	1/180	12/18903	0.108499	0.326141	0.269006	MSTN	1
GO:0014889	muscle atrophy	1/180	12/18903	0.108499	0.326141	0.269006	MSTN	1
GO:0021794	thalamus development	1/180	12/18903	0.108499	0.326141	0.269006	CNTNAP2	1
GO:0030948	negative regulation of vascular endothelial growth factor receptor signaling pathway	1/180	12/18903	0.108499	0.326141	0.269006	CADM4	1
GO:0031223	auditory behavior	1/180	12/18903	0.108499	0.326141	0.269006	CNTNAP2	1
GO:0032351	negative regulation of hormone metabolic process	1/180	12/18903	0.108499	0.326141	0.269006	DKK3	1
GO:0034650	cortisol metabolic process	1/180	12/18903	0.108499	0.326141	0.269006	DKK3	1
GO:0035881	amacrine cell differentiation	1/180	12/18903	0.108499	0.326141	0.269006	GDF11	1
GO:0038063	collagen-activated tyrosine kinase receptor signaling pathway	1/180	12/18903	0.108499	0.326141	0.269006	DDR1	1
GO:0042447	hormone catabolic process	1/180	12/18903	0.108499	0.326141	0.269006	SPP1	1
GO:0046549	retinal cone cell development	1/180	12/18903	0.108499	0.326141	0.269006	THY1	1
GO:0071712	ER-associated misfolded protein catabolic process	1/180	12/18903	0.108499	0.326141	0.269006	VCP	1
GO:0072178	nephric duct morphogenesis	1/180	12/18903	0.108499	0.326141	0.269006	EPHA4	1
GO:1902950	regulation of dendritic spine maintenance	1/180	12/18903	0.108499	0.326141	0.269006	APOE	1
GO:1903867	extraembryonic membrane development	1/180	12/18903	0.108499	0.326141	0.269006	HTRA1	1
GO:1904350	regulation of protein catabolic process in the vacuole	1/180	12/18903	0.108499	0.326141	0.269006	CD81	1
GO:1905245	regulation of aspartic-type peptidase activity	1/180	12/18903	0.108499	0.326141	0.269006	EPHA4	1
GO:0002090	regulation of receptor internalization	2/180	59/18903	0.108593	0.326141	0.269006	ANXA2/SFRP4	2
GO:0010574	regulation of vascular endothelial growth factor production	2/180	59/18903	0.108593	0.326141	0.269006	C3/NDRG2	2
GO:0043666	regulation of phosphoprotein phosphatase activity	2/180	59/18903	0.108593	0.326141	0.269006	CALM2/SLC39A10	2
GO:0045604	regulation of epidermal cell differentiation	2/180	59/18903	0.108593	0.326141	0.269006	KRT84/SFRP4	2
GO:0051091	positive regulation of DNA-binding transcription factor activity	5/180	266/18903	0.110879	0.331927	0.273778	APP/CAMK2A/IL1RAP/PPIA/S100A8	5
GO:0002698	negative regulation of immune effector process	3/180	122/18903	0.110888	0.331927	0.273778	APOA2/C4BPA/C4BPB	3
GO:0008286	insulin receptor signaling pathway	3/180	122/18903	0.110888	0.331927	0.273778	GPLD1/IGF2/MSTN	3
GO:0002011	morphogenesis of an epithelial sheet	2/180	60/18903	0.111664	0.333143	0.274781	DDR1/LRG1	2
GO:0002711	positive regulation of T cell mediated immunity	2/180	60/18903	0.111664	0.333143	0.274781	AZGP1/CD81	2
GO:0055008	cardiac muscle tissue morphogenesis	2/180	60/18903	0.111664	0.333143	0.274781	MYH7/TGFBR3	2
GO:0009201	ribonucleoside triphosphate biosynthetic process	3/180	123/18903	0.112907	0.335704	0.276894	ALDOA/ATP5F1B/VCP	3
GO:0030203	glycosaminoglycan metabolic process	3/180	123/18903	0.112907	0.335704	0.276894	B4GAT1/IDS/ITIH4	3
GO:0009749	response to glucose	4/180	194/18903	0.114519	0.335704	0.276894	APOA2/COL6A2/GPLD1/SERPINF1	4
GO:0043112	receptor metabolic process	2/180	61/18903	0.114757	0.335704	0.276894	ANXA2/APOE	2
GO:0070663	regulation of leukocyte proliferation	5/180	269/18903	0.114793	0.335704	0.276894	CD81/CRP/IGF2/MIF/SLC39A10	5
GO:0019730	antimicrobial humoral response	3/180	125/18903	0.116988	0.335704	0.276894	SEMG2/SLPI/SPON2	3
GO:0002430	complement receptor mediated signaling pathway	1/180	13/18903	0.116993	0.335704	0.276894	GPLD1	1
GO:0002524	hypersensitivity	1/180	13/18903	0.116993	0.335704	0.276894	C3	1
GO:0005513	detection of calcium ion	1/180	13/18903	0.116993	0.335704	0.276894	CALM2	1
GO:0007512	adult heart development	1/180	13/18903	0.116993	0.335704	0.276894	MYH7	1
GO:0009176	pyrimidine deoxyribonucleoside monophosphate metabolic process	1/180	13/18903	0.116993	0.335704	0.276894	TYMP	1
GO:0009650	UV protection	1/180	13/18903	0.116993	0.335704	0.276894	MFAP4	1
GO:0010642	negative regulation of platelet-derived growth factor receptor signaling pathway	1/180	13/18903	0.116993	0.335704	0.276894	NDRG4	1
GO:0010745	negative regulation of macrophage derived foam cell differentiation	1/180	13/18903	0.116993	0.335704	0.276894	CRP	1
GO:0032341	aldosterone metabolic process	1/180	13/18903	0.116993	0.335704	0.276894	DKK3	1
GO:0035745	T-helper 2 cell cytokine production	1/180	13/18903	0.116993	0.335704	0.276894	CD81	1
GO:0042670	retinal cone cell differentiation	1/180	13/18903	0.116993	0.335704	0.276894	THY1	1
GO:0043568	positive regulation of insulin-like growth factor receptor signaling pathway	1/180	13/18903	0.116993	0.335704	0.276894	IGFBP4	1
GO:0044650	adhesion of symbiont to host cell	1/180	13/18903	0.116993	0.335704	0.276894	CD81	1
GO:0051280	negative regulation of release of sequestered calcium ion into cytosol	1/180	13/18903	0.116993	0.335704	0.276894	CALM2	1
GO:0051451	myoblast migration	1/180	13/18903	0.116993	0.335704	0.276894	MSTN	1
GO:0060100	positive regulation of phagocytosis, engulfment	1/180	13/18903	0.116993	0.335704	0.276894	C3	1
GO:0060707	trophoblast giant cell differentiation	1/180	13/18903	0.116993	0.335704	0.276894	PLG	1
GO:0061000	negative regulation of dendritic spine development	1/180	13/18903	0.116993	0.335704	0.276894	PTPRS	1
GO:0061430	bone trabecula morphogenesis	1/180	13/18903	0.116993	0.335704	0.276894	PLXNB1	1
GO:0070341	fat cell proliferation	1/180	13/18903	0.116993	0.335704	0.276894	VSTM2A	1
GO:0070486	leukocyte aggregation	1/180	13/18903	0.116993	0.335704	0.276894	S100A8	1
GO:0071287	cellular response to manganese ion	1/180	13/18903	0.116993	0.335704	0.276894	APP	1
GO:0098840	protein transport along microtubule	1/180	13/18903	0.116993	0.335704	0.276894	HSPB1	1
GO:0099118	microtubule-based protein transport	1/180	13/18903	0.116993	0.335704	0.276894	HSPB1	1
GO:1901857	positive regulation of cellular respiration	1/180	13/18903	0.116993	0.335704	0.276894	VCP	1
GO:1903909	regulation of receptor clustering	1/180	13/18903	0.116993	0.335704	0.276894	CD81	1
GO:1905155	positive regulation of membrane invagination	1/180	13/18903	0.116993	0.335704	0.276894	C3	1
GO:1905907	negative regulation of amyloid fibril formation	1/180	13/18903	0.116993	0.335704	0.276894	APOE	1
GO:2000551	regulation of T-helper 2 cell cytokine production	1/180	13/18903	0.116993	0.335704	0.276894	CD81	1
GO:2001046	positive regulation of integrin-mediated signaling pathway	1/180	13/18903	0.116993	0.335704	0.276894	NID1	1
GO:0071560	cellular response to transforming growth factor beta stimulus	5/180	271/18903	0.11744	0.336085	0.277207	DKK3/HTRA1/LRG1/MSTN/TGFBR3	5
GO:0002820	negative regulation of adaptive immune response	2/180	62/18903	0.117872	0.336085	0.277207	C4BPA/C4BPB	2
GO:0022617	extracellular matrix disassembly	2/180	62/18903	0.117872	0.336085	0.277207	DDR1/PLG	2
GO:0045428	regulation of nitric oxide biosynthetic process	2/180	62/18903	0.117872	0.336085	0.277207	DDAH2/SIRPA	2
GO:0060393	regulation of pathway-restricted SMAD protein phosphorylation	2/180	62/18903	0.117872	0.336085	0.277207	GDF11/MSTN	2
GO:0070228	regulation of lymphocyte apoptotic process	2/180	62/18903	0.117872	0.336085	0.277207	MIF/SLC39A10	2
GO:0003231	cardiac ventricle development	3/180	126/18903	0.119049	0.339083	0.27968	AP2B1/MYH7/TGFBR3	3
GO:0010573	vascular endothelial growth factor production	2/180	63/18903	0.121008	0.342747	0.282703	C3/NDRG2	2
GO:0032731	positive regulation of interleukin-1 beta production	2/180	63/18903	0.121008	0.342747	0.282703	APP/HSPB1	2
GO:0051055	negative regulation of lipid biosynthetic process	2/180	63/18903	0.121008	0.342747	0.282703	APOE/DKK3	2
GO:0060042	retina morphogenesis in camera-type eye	2/180	63/18903	0.121008	0.342747	0.282703	RBP4/THY1	2
GO:0001935	endothelial cell proliferation	4/180	199/18903	0.122521	0.342747	0.282703	APOE/APOH/IGF2/LRG1	4
GO:0009746	response to hexose	4/180	199/18903	0.122521	0.342747	0.282703	APOA2/COL6A2/GPLD1/SERPINF1	4
GO:1903039	positive regulation of leukocyte cell-cell adhesion	5/180	275/18903	0.122818	0.342747	0.282703	CD81/IGF2/SIRPA/SIRPB1/THY1	5
GO:0030218	erythrocyte differentiation	3/180	128/18903	0.123211	0.342747	0.282703	RPS14/SLC4A1/TGFBR3	3
GO:0045471	response to ethanol	3/180	128/18903	0.123211	0.342747	0.282703	MSTN/NTRK3/S100A8	3
GO:0050918	positive chemotaxis	2/180	64/18903	0.124165	0.342747	0.282703	MIF/NTRK3	2
GO:0071384	cellular response to corticosteroid stimulus	2/180	64/18903	0.124165	0.342747	0.282703	MSTN/SERPINF1	2
GO:0048593	camera-type eye morphogenesis	3/180	129/18903	0.125312	0.342747	0.282703	GDF11/RBP4/THY1	3
GO:0051928	positive regulation of calcium ion transport	3/180	129/18903	0.125312	0.342747	0.282703	CALM2/CAMK2A/THY1	3
GO:0002475	antigen processing and presentation via MHC class Ib	1/180	14/18903	0.125408	0.342747	0.282703	AZGP1	1
GO:0006000	fructose metabolic process	1/180	14/18903	0.125408	0.342747	0.282703	ALDOA	1
GO:0007638	mechanosensory behavior	1/180	14/18903	0.125408	0.342747	0.282703	CNTNAP2	1
GO:0008212	mineralocorticoid metabolic process	1/180	14/18903	0.125408	0.342747	0.282703	DKK3	1
GO:0009158	ribonucleoside monophosphate catabolic process	1/180	14/18903	0.125408	0.342747	0.282703	GDA	1
GO:0010269	response to selenium ion	1/180	14/18903	0.125408	0.342747	0.282703	SELENOP	1
GO:0010752	regulation of cGMP-mediated signaling	1/180	14/18903	0.125408	0.342747	0.282703	RUNDC3A	1
GO:0014733	regulation of skeletal muscle adaptation	1/180	14/18903	0.125408	0.342747	0.282703	MYH7	1
GO:0014841	skeletal muscle satellite cell proliferation	1/180	14/18903	0.125408	0.342747	0.282703	MSTN	1
GO:0018158	protein oxidation	1/180	14/18903	0.125408	0.342747	0.282703	APOA2	1
GO:0018206	peptidyl-methionine modification	1/180	14/18903	0.125408	0.342747	0.282703	APOA2	1
GO:0022038	corpus callosum development	1/180	14/18903	0.125408	0.342747	0.282703	RTN4R	1
GO:0030049	muscle filament sliding	1/180	14/18903	0.125408	0.342747	0.282703	MYH7	1
GO:0032306	regulation of prostaglandin secretion	1/180	14/18903	0.125408	0.342747	0.282703	MIF	1
GO:0032308	positive regulation of prostaglandin secretion	1/180	14/18903	0.125408	0.342747	0.282703	MIF	1
GO:0032736	positive regulation of interleukin-13 production	1/180	14/18903	0.125408	0.342747	0.282703	IL1RAP	1
GO:0034309	primary alcohol biosynthetic process	1/180	14/18903	0.125408	0.342747	0.282703	DKK3	1
GO:0045820	negative regulation of glycolytic process	1/180	14/18903	0.125408	0.342747	0.282703	SLC4A1	1
GO:0046348	amino sugar catabolic process	1/180	14/18903	0.125408	0.342747	0.282703	CHIT1	1
GO:0090128	regulation of synapse maturation	1/180	14/18903	0.125408	0.342747	0.282703	ADGRL1	1
GO:0098760	response to interleukin-7	1/180	14/18903	0.125408	0.342747	0.282703	ATP5F1B	1
GO:0098761	cellular response to interleukin-7	1/180	14/18903	0.125408	0.342747	0.282703	ATP5F1B	1
GO:0098814	spontaneous synaptic transmission	1/180	14/18903	0.125408	0.342747	0.282703	APP	1
GO:1902287	semaphorin-plexin signaling pathway involved in axon guidance	1/180	14/18903	0.125408	0.342747	0.282703	PLXNB1	1
GO:1905522	negative regulation of macrophage migration	1/180	14/18903	0.125408	0.342747	0.282703	MIF	1
GO:2001140	positive regulation of phospholipid transport	1/180	14/18903	0.125408	0.342747	0.282703	APOE	1
GO:2001171	positive regulation of ATP biosynthetic process	1/180	14/18903	0.125408	0.342747	0.282703	VCP	1
GO:0071559	response to transforming growth factor beta	5/180	277/18903	0.12555	0.34279	0.282738	DKK3/HTRA1/LRG1/MSTN/TGFBR3	5
GO:0016311	dephosphorylation	6/180	357/18903	0.126474	0.344777	0.284377	CALM2/GPLD1/PPIA/PTPRS/SLC39A10/YWHAB	6
GO:0016126	sterol biosynthetic process	2/180	65/18903	0.127342	0.344777	0.284377	APOA4/APOE	2
GO:0033013	tetrapyrrole metabolic process	2/180	65/18903	0.127342	0.344777	0.284377	HPX/PGRMC1	2
GO:0048857	neural nucleus development	2/180	65/18903	0.127342	0.344777	0.284377	CALM2/NDRG2	2
GO:0080164	regulation of nitric oxide metabolic process	2/180	65/18903	0.127342	0.344777	0.284377	DDAH2/SIRPA	2
GO:1905953	negative regulation of lipid localization	2/180	65/18903	0.127342	0.344777	0.284377	APOA2/CRP	2
GO:0032612	interleukin-1 production	3/180	130/18903	0.127426	0.344777	0.284377	APP/HSPB1/SIRPA	3
GO:0032652	regulation of interleukin-1 production	3/180	130/18903	0.127426	0.344777	0.284377	APP/HSPB1/SIRPA	3
GO:1990266	neutrophil migration	3/180	130/18903	0.127426	0.344777	0.284377	PPIA/PPIB/S100A8	3
GO:0010595	positive regulation of endothelial cell migration	3/180	131/18903	0.129553	0.348631	0.287556	ATP5F1B/GPLD1/HSPB1	3
GO:0035592	establishment of protein localization to extracellular region	6/180	360/18903	0.130103	0.348631	0.287556	AFM/APOE/C1QTNF3/GPLD1/PPIA/RBP4	6
GO:0045682	regulation of epidermis development	2/180	66/18903	0.130537	0.348631	0.287556	KRT84/SFRP4	2
GO:0071300	cellular response to retinoic acid	2/180	66/18903	0.130537	0.348631	0.287556	NTRK3/SERPINF1	2
GO:0000302	response to reactive oxygen species	4/180	204/18903	0.130755	0.348631	0.287556	APOA4/APOE/SIRPA/SOD3	4
GO:0001771	immunological synapse formation	1/180	15/18903	0.133742	0.348631	0.287556	CD81	1
GO:0002864	regulation of acute inflammatory response to antigenic stimulus	1/180	15/18903	0.133742	0.348631	0.287556	C3	1
GO:0006206	pyrimidine nucleobase metabolic process	1/180	15/18903	0.133742	0.348631	0.287556	TYMP	1
GO:0010649	regulation of cell communication by electrical coupling	1/180	15/18903	0.133742	0.348631	0.287556	CALM2	1
GO:0010838	positive regulation of keratinocyte proliferation	1/180	15/18903	0.133742	0.348631	0.287556	LRG1	1
GO:0010867	positive regulation of triglyceride biosynthetic process	1/180	15/18903	0.133742	0.348631	0.287556	GPLD1	1
GO:0014857	regulation of skeletal muscle cell proliferation	1/180	15/18903	0.133742	0.348631	0.287556	MSTN	1
GO:0018410	C-terminal protein amino acid modification	1/180	15/18903	0.133742	0.348631	0.287556	GPLD1	1
GO:0032488	Cdc42 protein signal transduction	1/180	15/18903	0.133742	0.348631	0.287556	APOE	1
GO:0033689	negative regulation of osteoblast proliferation	1/180	15/18903	0.133742	0.348631	0.287556	PLXNB1	1
GO:0034116	positive regulation of heterotypic cell-cell adhesion	1/180	15/18903	0.133742	0.348631	0.287556	THY1	1
GO:0034392	negative regulation of smooth muscle cell apoptotic process	1/180	15/18903	0.133742	0.348631	0.287556	APOH	1
GO:0035641	locomotory exploration behavior	1/180	15/18903	0.133742	0.348631	0.287556	APOE	1
GO:0038166	angiotensin-activated signaling pathway	1/180	15/18903	0.133742	0.348631	0.287556	CAMK2A	1
GO:0043518	negative regulation of DNA damage response, signal transduction by p53 class mediator	1/180	15/18903	0.133742	0.348631	0.287556	MIF	1
GO:0045725	positive regulation of glycogen biosynthetic process	1/180	15/18903	0.133742	0.348631	0.287556	IGF2	1
GO:0048712	negative regulation of astrocyte differentiation	1/180	15/18903	0.133742	0.348631	0.287556	NTRK3	1
GO:0051284	positive regulation of sequestering of calcium ion	1/180	15/18903	0.133742	0.348631	0.287556	CALM2	1
GO:0060099	regulation of phagocytosis, engulfment	1/180	15/18903	0.133742	0.348631	0.287556	C3	1
GO:0060330	regulation of response to interferon-gamma	1/180	15/18903	0.133742	0.348631	0.287556	HPX	1
GO:0060334	regulation of interferon-gamma-mediated signaling pathway	1/180	15/18903	0.133742	0.348631	0.287556	HPX	1
GO:0070207	protein homotrimerization	1/180	15/18903	0.133742	0.348631	0.287556	MIF	1
GO:0070863	positive regulation of protein exit from endoplasmic reticulum	1/180	15/18903	0.133742	0.348631	0.287556	CD81	1
GO:0090205	positive regulation of cholesterol metabolic process	1/180	15/18903	0.133742	0.348631	0.287556	APOE	1
GO:1902166	negative regulation of intrinsic apoptotic signaling pathway in response to DNA damage by p53 class mediator	1/180	15/18903	0.133742	0.348631	0.287556	MIF	1
GO:1904424	regulation of GTP binding	1/180	15/18903	0.133742	0.348631	0.287556	EPHA4	1
GO:1905153	regulation of membrane invagination	1/180	15/18903	0.133742	0.348631	0.287556	C3	1
GO:2000767	positive regulation of cytoplasmic translation	1/180	15/18903	0.133742	0.348631	0.287556	PKM	1
GO:2001028	positive regulation of endothelial cell chemotaxis	1/180	15/18903	0.133742	0.348631	0.287556	HSPB1	1
GO:2001138	regulation of phospholipid transport	1/180	15/18903	0.133742	0.348631	0.287556	APOE	1
GO:0015909	long-chain fatty acid transport	2/180	67/18903	0.133751	0.348631	0.287556	APOE/MIF	2
GO:0043954	cellular component maintenance	2/180	67/18903	0.133751	0.348631	0.287556	APOE/CBLN3	2
GO:0070613	regulation of protein processing	2/180	67/18903	0.133751	0.348631	0.287556	ANXA2/CTSZ	2
GO:0071674	mononuclear cell migration	4/180	206/18903	0.134112	0.349233	0.288052	APP/MSTN/PLG/SIRPA	4
GO:0006874	cellular calcium ion homeostasis	5/180	284/18903	0.135331	0.352069	0.290391	APOE/APP/CALM2/NPTN/THY1	5
GO:0034284	response to monosaccharide	4/180	207/18903	0.135803	0.352958	0.291125	APOA2/COL6A2/GPLD1/SERPINF1	4
GO:0009142	nucleoside triphosphate biosynthetic process	3/180	134/18903	0.136007	0.353149	0.291282	ALDOA/ATP5F1B/VCP	3
GO:0050804	modulation of chemical synaptic transmission	7/180	448/18903	0.136739	0.353645	0.291691	APOE/APP/CAMK2A/CSPG5/DCC/EPHA4/NPTN	7
GO:0002704	negative regulation of leukocyte mediated immunity	2/180	68/18903	0.136983	0.353645	0.291691	C4BPA/C4BPB	2
GO:0032024	positive regulation of insulin secretion	2/180	68/18903	0.136983	0.353645	0.291691	GPLD1/RBP4	2
GO:0042987	amyloid precursor protein catabolic process	2/180	68/18903	0.136983	0.353645	0.291691	APOE/EPHA4	2
GO:0043550	regulation of lipid kinase activity	2/180	68/18903	0.136983	0.353645	0.291691	CD81/PIK3IP1	2
GO:0060193	positive regulation of lipase activity	2/180	68/18903	0.136983	0.353645	0.291691	APOA4/APOH	2
GO:0032869	cellular response to insulin stimulus	4/180	208/18903	0.137504	0.354649	0.29252	GPLD1/IGF2/MSTN/PKM	4
GO:0099177	regulation of trans-synaptic signaling	7/180	449/18903	0.13786	0.355229	0.292998	APOE/APP/CAMK2A/CSPG5/DCC/EPHA4/NPTN	7
GO:0002696	positive regulation of leukocyte activation	7/180	450/18903	0.138985	0.357373	0.294766	CD81/IGF2/MIF/SIRPA/SIRPB1/SLC39A10/THY1	7
GO:0071692	protein localization to extracellular region	6/180	368/18903	0.140024	0.357373	0.294766	AFM/APOE/C1QTNF3/GPLD1/PPIA/RBP4	6
GO:1903829	positive regulation of protein localization	7/180	451/18903	0.140115	0.357373	0.294766	C1QTNF3/CD81/EPB41/GPLD1/NPTN/PPIA/RBP4	7
GO:0050922	negative regulation of chemotaxis	2/180	69/18903	0.140233	0.357373	0.294766	MIF/SEMA7A	2
GO:0055021	regulation of cardiac muscle tissue growth	2/180	69/18903	0.140233	0.357373	0.294766	RBP4/TGFBR3	2
GO:0034599	cellular response to oxidative stress	5/180	288/18903	0.141069	0.357373	0.294766	APOA4/HSPB1/PPIA/SIRPA/SOD3	5
GO:0006704	glucocorticoid biosynthetic process	1/180	16/18903	0.141997	0.357373	0.294766	DKK3	1
GO:0006825	copper ion transport	1/180	16/18903	0.141997	0.357373	0.294766	CP	1
GO:0006878	cellular copper ion homeostasis	1/180	16/18903	0.141997	0.357373	0.294766	APP	1
GO:0010715	regulation of extracellular matrix disassembly	1/180	16/18903	0.141997	0.357373	0.294766	DDR1	1
GO:0014819	regulation of skeletal muscle contraction	1/180	16/18903	0.141997	0.357373	0.294766	MYH7	1
GO:0018146	keratan sulfate biosynthetic process	1/180	16/18903	0.141997	0.357373	0.294766	B4GAT1	1
GO:0033275	actin-myosin filament sliding	1/180	16/18903	0.141997	0.357373	0.294766	MYH7	1
GO:0034638	phosphatidylcholine catabolic process	1/180	16/18903	0.141997	0.357373	0.294766	ENPP2	1
GO:0042159	lipoprotein catabolic process	1/180	16/18903	0.141997	0.357373	0.294766	APOE	1
GO:0044406	adhesion of symbiont to host	1/180	16/18903	0.141997	0.357373	0.294766	CD81	1
GO:0045838	positive regulation of membrane potential	1/180	16/18903	0.141997	0.357373	0.294766	VCP	1
GO:0050862	positive regulation of T cell receptor signaling pathway	1/180	16/18903	0.141997	0.357373	0.294766	CD81	1
GO:0070875	positive regulation of glycogen metabolic process	1/180	16/18903	0.141997	0.357373	0.294766	IGF2	1
GO:0072176	nephric duct development	1/180	16/18903	0.141997	0.357373	0.294766	EPHA4	1
GO:0072578	neurotransmitter-gated ion channel clustering	1/180	16/18903	0.141997	0.357373	0.294766	APOE	1
GO:0090030	regulation of steroid hormone biosynthetic process	1/180	16/18903	0.141997	0.357373	0.294766	DKK3	1
GO:0099170	postsynaptic modulation of chemical synaptic transmission	1/180	16/18903	0.141997	0.357373	0.294766	DCC	1
GO:1900747	negative regulation of vascular endothelial growth factor signaling pathway	1/180	16/18903	0.141997	0.357373	0.294766	CADM4	1
GO:1902285	semaphorin-plexin signaling pathway involved in neuron projection guidance	1/180	16/18903	0.141997	0.357373	0.294766	PLXNB1	1
GO:0034101	erythrocyte homeostasis	3/180	137/18903	0.142571	0.358483	0.295682	RPS14/SLC4A1/TGFBR3	3
GO:0006081	cellular aldehyde metabolic process	2/180	70/18903	0.143499	0.359145	0.296228	DKK3/TPI1	2
GO:0014823	response to activity	2/180	70/18903	0.143499	0.359145	0.296228	METRNL/MSTN	2
GO:0032722	positive regulation of chemokine production	2/180	70/18903	0.143499	0.359145	0.296228	APP/MIF	2
GO:0043627	response to estrogen	2/180	70/18903	0.143499	0.359145	0.296228	APOA2/MSTN	2
GO:0051881	regulation of mitochondrial membrane potential	2/180	70/18903	0.143499	0.359145	0.296228	CLIC1/VCP	2
GO:0001818	negative regulation of cytokine production	6/180	371/18903	0.143833	0.359649	0.296644	APOA2/C1QTNF3/NDRG2/NPTN/PTPRS/SIRPA	6
GO:0016055	Wnt signaling pathway	7/180	456/18903	0.145832	0.362429	0.298937	APOE/APP/DKK3/IGFBP4/NDRG2/SFRP4/VCP	7
GO:0003208	cardiac ventricle morphogenesis	2/180	71/18903	0.14678	0.362429	0.298937	MYH7/TGFBR3	2
GO:0032715	negative regulation of interleukin-6 production	2/180	71/18903	0.14678	0.362429	0.298937	C1QTNF3/SIRPA	2
GO:0061077	chaperone-mediated protein folding	2/180	71/18903	0.14678	0.362429	0.298937	HSPB1/PPIB	2
GO:0008277	regulation of G protein-coupled receptor signaling pathway	3/180	139/18903	0.147005	0.362429	0.298937	C3/CAMK2A/YWHAB	3
GO:0050821	protein stabilization	4/180	214/18903	0.147884	0.362429	0.298937	AFM/APOA2/EPHA4/PPIB	4
GO:0198738	cell-cell signaling by wnt	7/180	458/18903	0.14815	0.362429	0.298937	APOE/APP/DKK3/IGFBP4/NDRG2/SFRP4/VCP	7
GO:0051222	positive regulation of protein transport	5/180	294/18903	0.149873	0.362429	0.298937	C1QTNF3/CD81/GPLD1/PPIA/RBP4	5
GO:0045600	positive regulation of fat cell differentiation	2/180	72/18903	0.150078	0.362429	0.298937	METRNL/VSTM2A	2
GO:0046626	regulation of insulin receptor signaling pathway	2/180	72/18903	0.150078	0.362429	0.298937	IGF2/MSTN	2
GO:0001991	regulation of systemic arterial blood pressure by circulatory renin-angiotensin	1/180	17/18903	0.150174	0.362429	0.298937	CTSZ	1
GO:0002091	negative regulation of receptor internalization	1/180	17/18903	0.150174	0.362429	0.298937	ANXA2	1
GO:0006089	lactate metabolic process	1/180	17/18903	0.150174	0.362429	0.298937	LDHB	1
GO:0006349	regulation of gene expression by genomic imprinting	1/180	17/18903	0.150174	0.362429	0.298937	IGF2	1
GO:0009151	purine deoxyribonucleotide metabolic process	1/180	17/18903	0.150174	0.362429	0.298937	GDA	1
GO:0010224	response to UV-B	1/180	17/18903	0.150174	0.362429	0.298937	MFAP4	1
GO:0010566	regulation of ketone biosynthetic process	1/180	17/18903	0.150174	0.362429	0.298937	DKK3	1
GO:0017014	protein nitrosylation	1/180	17/18903	0.150174	0.362429	0.298937	S100A8	1
GO:0018119	peptidyl-cysteine S-nitrosylation	1/180	17/18903	0.150174	0.362429	0.298937	S100A8	1
GO:0019885	antigen processing and presentation of endogenous peptide antigen via MHC class I	1/180	17/18903	0.150174	0.362429	0.298937	AZGP1	1
GO:0020027	hemoglobin metabolic process	1/180	17/18903	0.150174	0.362429	0.298937	HPX	1
GO:0030949	positive regulation of vascular endothelial growth factor receptor signaling pathway	1/180	17/18903	0.150174	0.362429	0.298937	VTN	1
GO:0032510	endosome to lysosome transport via multivesicular body sorting pathway	1/180	17/18903	0.150174	0.362429	0.298937	VCP	1
GO:0033194	response to hydroperoxide	1/180	17/18903	0.150174	0.362429	0.298937	APOA4	1
GO:0035269	protein O-linked mannosylation	1/180	17/18903	0.150174	0.362429	0.298937	B4GAT1	1
GO:0036005	response to macrophage colony-stimulating factor	1/180	17/18903	0.150174	0.362429	0.298937	SPP1	1
GO:0038065	collagen-activated signaling pathway	1/180	17/18903	0.150174	0.362429	0.298937	DDR1	1
GO:0045019	negative regulation of nitric oxide biosynthetic process	1/180	17/18903	0.150174	0.362429	0.298937	SIRPA	1
GO:0051412	response to corticosterone	1/180	17/18903	0.150174	0.362429	0.298937	NTRK3	1
GO:0051969	regulation of transmission of nerve impulse	1/180	17/18903	0.150174	0.362429	0.298937	TYMP	1
GO:0055089	fatty acid homeostasis	1/180	17/18903	0.150174	0.362429	0.298937	APOE	1
GO:0060192	negative regulation of lipase activity	1/180	17/18903	0.150174	0.362429	0.298937	APOA2	1
GO:0070206	protein trimerization	1/180	17/18903	0.150174	0.362429	0.298937	MIF	1
GO:0070593	dendrite self-avoidance	1/180	17/18903	0.150174	0.362429	0.298937	NPTN	1
GO:0090713	immunological memory process	1/180	17/18903	0.150174	0.362429	0.298937	CD81	1
GO:1900037	regulation of cellular response to hypoxia	1/180	17/18903	0.150174	0.362429	0.298937	EPHA4	1
GO:1902165	regulation of intrinsic apoptotic signaling pathway in response to DNA damage by p53 class mediator	1/180	17/18903	0.150174	0.362429	0.298937	MIF	1
GO:1903729	regulation of plasma membrane organization	1/180	17/18903	0.150174	0.362429	0.298937	ANXA2	1
GO:1904406	negative regulation of nitric oxide metabolic process	1/180	17/18903	0.150174	0.362429	0.298937	SIRPA	1
GO:0006469	negative regulation of protein kinase activity	4/180	216/18903	0.151411	0.365088	0.30113	APOE/HSPB1/PPIA/THY1	4
GO:0048872	homeostasis of number of cells	5/180	296/18903	0.152858	0.368218	0.303711	FSTL1/MIF/RPS14/SLC4A1/TGFBR3	5
GO:0019362	pyridine nucleotide metabolic process	2/180	73/18903	0.15339	0.368218	0.303711	LDHB/MDH1	2
GO:0045665	negative regulation of neuron differentiation	2/180	73/18903	0.15339	0.368218	0.303711	APP/GDF11	2
GO:0046496	nicotinamide nucleotide metabolic process	2/180	73/18903	0.15339	0.368218	0.303711	LDHB/MDH1	2
GO:0060415	muscle tissue morphogenesis	2/180	73/18903	0.15339	0.368218	0.303711	MYH7/TGFBR3	2
GO:0097193	intrinsic apoptotic signaling pathway	5/180	298/18903	0.155868	0.371062	0.306057	HSPB1/MIF/PPIA/S100A8/SHISA5	5
GO:0033135	regulation of peptidyl-serine phosphorylation	3/180	143/18903	0.156005	0.371062	0.306057	APP/MIF/NTRK3	3
GO:0046165	alcohol biosynthetic process	3/180	143/18903	0.156005	0.371062	0.306057	APOA4/APOE/DKK3	3
GO:0003281	ventricular septum development	2/180	74/18903	0.156716	0.371062	0.306057	AP2B1/TGFBR3	2
GO:0032732	positive regulation of interleukin-1 production	2/180	74/18903	0.156716	0.371062	0.306057	APP/HSPB1	2
GO:0035924	cellular response to vascular endothelial growth factor stimulus	2/180	74/18903	0.156716	0.371062	0.306057	CADM4/HSPB1	2
GO:0045123	cellular extravasation	2/180	74/18903	0.156716	0.371062	0.306057	SIRPA/THY1	2
GO:0002693	positive regulation of cellular extravasation	1/180	18/18903	0.158274	0.371062	0.306057	THY1	1
GO:0002830	positive regulation of type 2 immune response	1/180	18/18903	0.158274	0.371062	0.306057	CD81	1
GO:0006085	acetyl-CoA biosynthetic process	1/180	18/18903	0.158274	0.371062	0.306057	DLD	1
GO:0006415	translational termination	1/180	18/18903	0.158274	0.371062	0.306057	APEH	1
GO:0016264	gap junction assembly	1/180	18/18903	0.158274	0.371062	0.306057	CNTNAP2	1
GO:0030540	female genitalia development	1/180	18/18903	0.158274	0.371062	0.306057	RBP4	1
GO:0032310	prostaglandin secretion	1/180	18/18903	0.158274	0.371062	0.306057	MIF	1
GO:0032354	response to follicle-stimulating hormone	1/180	18/18903	0.158274	0.371062	0.306057	TGFBR3	1
GO:0036035	osteoclast development	1/180	18/18903	0.158274	0.371062	0.306057	ANXA2	1
GO:0042339	keratan sulfate metabolic process	1/180	18/18903	0.158274	0.371062	0.306057	B4GAT1	1
GO:0043117	positive regulation of vascular permeability	1/180	18/18903	0.158274	0.371062	0.306057	APOE	1
GO:0045721	negative regulation of gluconeogenesis	1/180	18/18903	0.158274	0.371062	0.306057	C1QTNF3	1
GO:0045780	positive regulation of bone resorption	1/180	18/18903	0.158274	0.371062	0.306057	SPP1	1
GO:0071397	cellular response to cholesterol	1/180	18/18903	0.158274	0.371062	0.306057	GPLD1	1
GO:0072567	chemokine (C-X-C motif) ligand 2 production	1/180	18/18903	0.158274	0.371062	0.306057	MIF	1
GO:0072673	lamellipodium morphogenesis	1/180	18/18903	0.158274	0.371062	0.306057	ENPP2	1
GO:1902548	negative regulation of cellular response to vascular endothelial growth factor stimulus	1/180	18/18903	0.158274	0.371062	0.306057	CADM4	1
GO:1902683	regulation of receptor localization to synapse	1/180	18/18903	0.158274	0.371062	0.306057	NPTN	1
GO:2000341	regulation of chemokine (C-X-C motif) ligand 2 production	1/180	18/18903	0.158274	0.371062	0.306057	MIF	1
GO:0050921	positive regulation of chemotaxis	3/180	144/18903	0.158281	0.371062	0.306057	HSPB1/MSTN/NTRK3	3
GO:0009152	purine ribonucleotide biosynthetic process	4/180	220/18903	0.158559	0.371392	0.306329	ALDOA/ATP5F1B/DLD/VCP	4
GO:0050867	positive regulation of cell activation	7/180	467/18903	0.158794	0.371619	0.306516	CD81/IGF2/MIF/SIRPA/SIRPB1/SLC39A10/THY1	7
GO:0043536	positive regulation of blood vessel endothelial cell migration	2/180	75/18903	0.160056	0.373926	0.30842	ATP5F1B/HSPB1	2
GO:2000242	negative regulation of reproductive process	2/180	75/18903	0.160056	0.373926	0.30842	SEMG2/SERPINF1	2
GO:0014065	phosphatidylinositol 3-kinase signaling	3/180	145/18903	0.160568	0.374797	0.309138	NTRK3/PIK3IP1/PLXNB1	3
GO:0044242	cellular lipid catabolic process	4/180	222/18903	0.16218	0.375975	0.31011	APOA2/APOA4/ENPP2/GPLD1	4
GO:0023061	signal release	7/180	470/18903	0.162418	0.375975	0.31011	C1QTNF3/CAMK2A/CSPG5/GPLD1/MIF/RBP4/SPP1	7
GO:0001937	negative regulation of endothelial cell proliferation	2/180	76/18903	0.16341	0.375975	0.31011	APOE/APOH	2
GO:0002637	regulation of immunoglobulin production	2/180	76/18903	0.16341	0.375975	0.31011	HPX/RBP4	2
GO:0006809	nitric oxide biosynthetic process	2/180	76/18903	0.16341	0.375975	0.31011	DDAH2/SIRPA	2
GO:0045685	regulation of glial cell differentiation	2/180	76/18903	0.16341	0.375975	0.31011	EPHA4/NTRK3	2
GO:0060420	regulation of heart growth	2/180	76/18903	0.16341	0.375975	0.31011	RBP4/TGFBR3	2
GO:0006119	oxidative phosphorylation	3/180	147/18903	0.165172	0.375975	0.31011	ATP5F1B/DLD/VCP	3
GO:0051592	response to calcium ion	3/180	147/18903	0.165172	0.375975	0.31011	CALM2/GDI1/GPLD1	3
GO:0000028	ribosomal small subunit assembly	1/180	19/18903	0.166297	0.375975	0.31011	RPS14	1
GO:0002483	antigen processing and presentation of endogenous peptide antigen	1/180	19/18903	0.166297	0.375975	0.31011	AZGP1	1
GO:0002523	leukocyte migration involved in inflammatory response	1/180	19/18903	0.166297	0.375975	0.31011	S100A8	1
GO:0002544	chronic inflammatory response	1/180	19/18903	0.166297	0.375975	0.31011	S100A8	1
GO:0009223	pyrimidine deoxyribonucleotide catabolic process	1/180	19/18903	0.166297	0.375975	0.31011	TYMP	1
GO:0010544	negative regulation of platelet activation	1/180	19/18903	0.166297	0.375975	0.31011	APOE	1
GO:0010663	positive regulation of striated muscle cell apoptotic process	1/180	19/18903	0.166297	0.375975	0.31011	CAMK2A	1
GO:0010666	positive regulation of cardiac muscle cell apoptotic process	1/180	19/18903	0.166297	0.375975	0.31011	CAMK2A	1
GO:0010738	regulation of protein kinase A signaling	1/180	19/18903	0.166297	0.375975	0.31011	MIF	1
GO:0010759	positive regulation of macrophage chemotaxis	1/180	19/18903	0.166297	0.375975	0.31011	MSTN	1
GO:0014067	negative regulation of phosphatidylinositol 3-kinase signaling	1/180	19/18903	0.166297	0.375975	0.31011	PIK3IP1	1
GO:0021511	spinal cord patterning	1/180	19/18903	0.166297	0.375975	0.31011	GDF11	1
GO:0032930	positive regulation of superoxide anion generation	1/180	19/18903	0.166297	0.375975	0.31011	CRP	1
GO:0034162	toll-like receptor 9 signaling pathway	1/180	19/18903	0.166297	0.375975	0.31011	PTPRS	1
GO:0035743	CD4-positive, alpha-beta T cell cytokine production	1/180	19/18903	0.166297	0.375975	0.31011	CD81	1
GO:0055070	copper ion homeostasis	1/180	19/18903	0.166297	0.375975	0.31011	APP	1
GO:0060044	negative regulation of cardiac muscle cell proliferation	1/180	19/18903	0.166297	0.375975	0.31011	RBP4	1
GO:0060216	definitive hemopoiesis	1/180	19/18903	0.166297	0.375975	0.31011	TGFBR3	1
GO:0060977	coronary vasculature morphogenesis	1/180	19/18903	0.166297	0.375975	0.31011	TGFBR3	1
GO:0071625	vocalization behavior	1/180	19/18903	0.166297	0.375975	0.31011	CNTNAP2	1
GO:0098884	postsynaptic neurotransmitter receptor internalization	1/180	19/18903	0.166297	0.375975	0.31011	AP2B1	1
GO:0099563	modification of synaptic structure	1/180	19/18903	0.166297	0.375975	0.31011	EPHA4	1
GO:0140239	postsynaptic endocytosis	1/180	19/18903	0.166297	0.375975	0.31011	AP2B1	1
GO:1904862	inhibitory synapse assembly	1/180	19/18903	0.166297	0.375975	0.31011	PLXNB1	1
GO:2000251	positive regulation of actin cytoskeleton reorganization	1/180	19/18903	0.166297	0.375975	0.31011	NTRK3	1
GO:2001135	regulation of endocytic recycling	1/180	19/18903	0.166297	0.375975	0.31011	NDRG4	1
GO:0002534	cytokine production involved in inflammatory response	2/180	77/18903	0.166776	0.375975	0.31011	PLD3/SIRPA	2
GO:0006919	activation of cysteine-type endopeptidase activity involved in apoptotic process	2/180	77/18903	0.166776	0.375975	0.31011	S100A8/VCP	2
GO:0008088	axo-dendritic transport	2/180	77/18903	0.166776	0.375975	0.31011	APP/HSPB1	2
GO:0009123	nucleoside monophosphate metabolic process	2/180	77/18903	0.166776	0.375975	0.31011	GDA/TYMP	2
GO:1900015	regulation of cytokine production involved in inflammatory response	2/180	77/18903	0.166776	0.375975	0.31011	PLD3/SIRPA	2
GO:1901616	organic hydroxy compound catabolic process	2/180	77/18903	0.166776	0.375975	0.31011	APOE/TPI1	2
GO:0002687	positive regulation of leukocyte migration	3/180	148/18903	0.167489	0.377268	0.311176	APP/MSTN/THY1	3
GO:0071375	cellular response to peptide hormone stimulus	5/180	306/18903	0.168152	0.378447	0.312149	CAMK2A/GPLD1/IGF2/MSTN/PKM	5
GO:0031349	positive regulation of defense response	5/180	307/18903	0.169714	0.381469	0.314641	APP/C3/CD81/HPX/S100A8	5
GO:0034614	cellular response to reactive oxygen species	3/180	150/18903	0.17215	0.381469	0.314641	APOA4/SIRPA/SOD3	3
GO:0043535	regulation of blood vessel endothelial cell migration	3/180	150/18903	0.17215	0.381469	0.314641	APOE/ATP5F1B/HSPB1	3
GO:0055074	calcium ion homeostasis	5/180	309/18903	0.172855	0.381469	0.314641	APOE/APP/CALM2/NPTN/THY1	5
GO:0051051	negative regulation of transport	7/180	479/18903	0.173514	0.381469	0.314641	ANXA2/APOA2/APOE/CALM2/GDI1/SFRP4/SIRPA	7
GO:0002437	inflammatory response to antigenic stimulus	2/180	79/18903	0.173543	0.381469	0.314641	C3/CD81	2
GO:0003407	neural retina development	2/180	79/18903	0.173543	0.381469	0.314641	GDF11/THY1	2
GO:0072524	pyridine-containing compound metabolic process	2/180	79/18903	0.173543	0.381469	0.314641	LDHB/MDH1	2
GO:0000272	polysaccharide catabolic process	1/180	20/18903	0.174243	0.381469	0.314641	CHIT1	1
GO:0002888	positive regulation of myeloid leukocyte mediated immunity	1/180	20/18903	0.174243	0.381469	0.314641	C3	1
GO:0006071	glycerol metabolic process	1/180	20/18903	0.174243	0.381469	0.314641	TPI1	1
GO:0006525	arginine metabolic process	1/180	20/18903	0.174243	0.381469	0.314641	DDAH2	1
GO:0006700	C21-steroid hormone biosynthetic process	1/180	20/18903	0.174243	0.381469	0.314641	DKK3	1
GO:0010288	response to lead ion	1/180	20/18903	0.174243	0.381469	0.314641	APP	1
GO:0014856	skeletal muscle cell proliferation	1/180	20/18903	0.174243	0.381469	0.314641	MSTN	1
GO:0015732	prostaglandin transport	1/180	20/18903	0.174243	0.381469	0.314641	MIF	1
GO:0032634	interleukin-5 production	1/180	20/18903	0.174243	0.381469	0.314641	IL1RAP	1
GO:0032674	regulation of interleukin-5 production	1/180	20/18903	0.174243	0.381469	0.314641	IL1RAP	1
GO:0035461	vitamin transmembrane transport	1/180	20/18903	0.174243	0.381469	0.314641	GC	1
GO:0042359	vitamin D metabolic process	1/180	20/18903	0.174243	0.381469	0.314641	GC	1
GO:0048643	positive regulation of skeletal muscle tissue development	1/180	20/18903	0.174243	0.381469	0.314641	IGF2	1
GO:0051546	keratinocyte migration	1/180	20/18903	0.174243	0.381469	0.314641	LRG1	1
GO:0055062	phosphate ion homeostasis	1/180	20/18903	0.174243	0.381469	0.314641	SFRP4	1
GO:0060716	labyrinthine layer blood vessel development	1/180	20/18903	0.174243	0.381469	0.314641	PLG	1
GO:0060749	mammary gland alveolus development	1/180	20/18903	0.174243	0.381469	0.314641	DDR1	1
GO:0061377	mammary gland lobule development	1/180	20/18903	0.174243	0.381469	0.314641	DDR1	1
GO:0071243	cellular response to arsenic-containing substance	1/180	20/18903	0.174243	0.381469	0.314641	VCP	1
GO:0072506	trivalent inorganic anion homeostasis	1/180	20/18903	0.174243	0.381469	0.314641	SFRP4	1
GO:1900221	regulation of amyloid-beta clearance	1/180	20/18903	0.174243	0.381469	0.314641	APOE	1
GO:1901317	regulation of flagellated sperm motility	1/180	20/18903	0.174243	0.381469	0.314641	SEMG2	1
GO:1902004	positive regulation of amyloid-beta formation	1/180	20/18903	0.174243	0.381469	0.314641	EPHA4	1
GO:1903579	negative regulation of ATP metabolic process	1/180	20/18903	0.174243	0.381469	0.314641	SLC4A1	1
GO:2001014	regulation of skeletal muscle cell differentiation	1/180	20/18903	0.174243	0.381469	0.314641	MSTN	1
GO:0060070	canonical Wnt signaling pathway	5/180	310/18903	0.174434	0.381469	0.314641	APOE/DKK3/IGFBP4/SFRP4/VCP	5
GO:1904951	positive regulation of establishment of protein localization	5/180	310/18903	0.174434	0.381469	0.314641	C1QTNF3/CD81/GPLD1/PPIA/RBP4	5
GO:0009100	glycoprotein metabolic process	6/180	395/18903	0.175957	0.384159	0.31686	B4GAT1/GALNT13/GALNT6/GALNT7/IDS/MLEC	6
GO:0006650	glycerophospholipid metabolic process	5/180	311/18903	0.176019	0.384159	0.31686	APOA2/APOA4/ENPP2/GPLD1/PON1	5
GO:0001895	retina homeostasis	2/180	80/18903	0.176943	0.384159	0.31686	AZGP1/HSPB1	2
GO:0008344	adult locomotory behavior	2/180	80/18903	0.176943	0.384159	0.31686	APP/EPHA4	2
GO:0014068	positive regulation of phosphatidylinositol 3-kinase signaling	2/180	80/18903	0.176943	0.384159	0.31686	NTRK3/PLXNB1	2
GO:0042440	pigment metabolic process	2/180	80/18903	0.176943	0.384159	0.31686	HPX/PGRMC1	2
GO:0048644	muscle organ morphogenesis	2/180	80/18903	0.176943	0.384159	0.31686	MYH7/TGFBR3	2
GO:0070227	lymphocyte apoptotic process	2/180	80/18903	0.176943	0.384159	0.31686	MIF/SLC39A10	2
GO:1903201	regulation of oxidative stress-induced cell death	2/180	80/18903	0.176943	0.384159	0.31686	HSPB1/PPIA	2
GO:0032943	mononuclear cell proliferation	5/180	312/18903	0.177609	0.385294	0.317796	CD81/CRP/IGF2/MIF/SLC39A10	5
GO:0072332	intrinsic apoptotic signaling pathway by p53 class mediator	2/180	81/18903	0.180354	0.387909	0.319953	MIF/SHISA5	2
GO:0097061	dendritic spine organization	2/180	81/18903	0.180354	0.387909	0.319953	APOE/EPHA4	2
GO:1901657	glycosyl compound metabolic process	2/180	81/18903	0.180354	0.387909	0.319953	GDA/TYMP	2
GO:0019932	second-messenger-mediated signaling	5/180	314/18903	0.180805	0.387909	0.319953	ADGRL1/APOE/CALM2/DDAH2/RUNDC3A	5
GO:0008360	regulation of cell shape	3/180	154/18903	0.181583	0.387909	0.319953	ALDOA/EPB41/PLXNB1	3
GO:0006590	thyroid hormone generation	1/180	21/18903	0.182115	0.387909	0.319953	CPQ	1
GO:0007252	I-kappaB phosphorylation	1/180	21/18903	0.182115	0.387909	0.319953	SIRPA	1
GO:0009083	branched-chain amino acid catabolic process	1/180	21/18903	0.182115	0.387909	0.319953	DLD	1
GO:0021756	striatum development	1/180	21/18903	0.182115	0.387909	0.319953	CNTNAP2	1
GO:0031338	regulation of vesicle fusion	1/180	21/18903	0.182115	0.387909	0.319953	ANXA2	1
GO:0032305	positive regulation of icosanoid secretion	1/180	21/18903	0.182115	0.387909	0.319953	MIF	1
GO:0032482	Rab protein signal transduction	1/180	21/18903	0.182115	0.387909	0.319953	GDI1	1
GO:0032616	interleukin-13 production	1/180	21/18903	0.182115	0.387909	0.319953	IL1RAP	1
GO:0032656	regulation of interleukin-13 production	1/180	21/18903	0.182115	0.387909	0.319953	IL1RAP	1
GO:0038083	peptidyl-tyrosine autophosphorylation	1/180	21/18903	0.182115	0.387909	0.319953	DDR1	1
GO:0044090	positive regulation of vacuole organization	1/180	21/18903	0.182115	0.387909	0.319953	ANXA2	1
GO:0045821	positive regulation of glycolytic process	1/180	21/18903	0.182115	0.387909	0.319953	APP	1
GO:0060973	cell migration involved in heart development	1/180	21/18903	0.182115	0.387909	0.319953	NDRG4	1
GO:0071605	monocyte chemotactic protein-1 production	1/180	21/18903	0.182115	0.387909	0.319953	C1QTNF3	1
GO:0071637	regulation of monocyte chemotactic protein-1 production	1/180	21/18903	0.182115	0.387909	0.319953	C1QTNF3	1
GO:0097062	dendritic spine maintenance	1/180	21/18903	0.182115	0.387909	0.319953	APOE	1
GO:1904754	positive regulation of vascular associated smooth muscle cell migration	1/180	21/18903	0.182115	0.387909	0.319953	ADAMTS1	1
GO:2000047	regulation of cell-cell adhesion mediated by cadherin	1/180	21/18903	0.182115	0.387909	0.319953	PLG	1
GO:0060348	bone development	4/180	233/18903	0.182614	0.388667	0.320578	ANXA2/PLXNB1/PPIB/SFRP4	4
GO:0010770	positive regulation of cell morphogenesis involved in differentiation	2/180	82/18903	0.183775	0.389603	0.32135	CSPG5/EPHA4	2
GO:0031016	pancreas development	2/180	82/18903	0.183775	0.389603	0.32135	GDF11/IGF2	2
GO:0046209	nitric oxide metabolic process	2/180	82/18903	0.183775	0.389603	0.32135	DDAH2/SIRPA	2
GO:0051279	regulation of release of sequestered calcium ion into cytosol	2/180	82/18903	0.183775	0.389603	0.32135	CALM2/THY1	2
GO:0060395	SMAD protein signal transduction	2/180	82/18903	0.183775	0.389603	0.32135	GDF11/MSTN	2
GO:0050871	positive regulation of B cell activation	3/180	155/18903	0.183963	0.389696	0.321427	CD81/MIF/SLC39A10	3
GO:0009260	ribonucleotide biosynthetic process	4/180	234/18903	0.184513	0.389945	0.321632	ALDOA/ATP5F1B/DLD/VCP	4
GO:0009743	response to carbohydrate	4/180	234/18903	0.184513	0.389945	0.321632	APOA2/COL6A2/GPLD1/SERPINF1	4
GO:0046883	regulation of hormone secretion	4/180	234/18903	0.184513	0.389945	0.321632	C1QTNF3/GPLD1/RBP4/SPP1	4
GO:0007492	endoderm development	2/180	83/18903	0.187205	0.391557	0.322962	COL6A1/VTN	2
GO:2001057	reactive nitrogen species metabolic process	2/180	83/18903	0.187205	0.391557	0.322962	DDAH2/SIRPA	2
GO:0022407	regulation of cell-cell adhesion	7/180	490/18903	0.18751	0.391557	0.322962	CD81/IGF2/PCDH8/PLG/SIRPA/SIRPB1/THY1	7
GO:0001919	regulation of receptor recycling	1/180	22/18903	0.189912	0.391557	0.322962	ANXA2	1
GO:0002070	epithelial cell maturation	1/180	22/18903	0.189912	0.391557	0.322962	GDF11	1
GO:0006244	pyrimidine nucleotide catabolic process	1/180	22/18903	0.189912	0.391557	0.322962	TYMP	1
GO:0007039	protein catabolic process in the vacuole	1/180	22/18903	0.189912	0.391557	0.322962	CD81	1
GO:0009129	pyrimidine nucleoside monophosphate metabolic process	1/180	22/18903	0.189912	0.391557	0.322962	TYMP	1
GO:0010042	response to manganese ion	1/180	22/18903	0.189912	0.391557	0.322962	APP	1
GO:0010881	regulation of cardiac muscle contraction by regulation of the release of sequestered calcium ion	1/180	22/18903	0.189912	0.391557	0.322962	CALM2	1
GO:0010888	negative regulation of lipid storage	1/180	22/18903	0.189912	0.391557	0.322962	CRP	1
GO:0010988	regulation of low-density lipoprotein particle clearance	1/180	22/18903	0.189912	0.391557	0.322962	ANXA2	1
GO:0019400	alditol metabolic process	1/180	22/18903	0.189912	0.391557	0.322962	TPI1	1
GO:0030728	ovulation	1/180	22/18903	0.189912	0.391557	0.322962	ADAMTS1	1
GO:0032303	regulation of icosanoid secretion	1/180	22/18903	0.189912	0.391557	0.322962	MIF	1
GO:0032928	regulation of superoxide anion generation	1/180	22/18903	0.189912	0.391557	0.322962	CRP	1
GO:0035020	regulation of Rac protein signal transduction	1/180	22/18903	0.189912	0.391557	0.322962	CADM4	1
GO:0035268	protein mannosylation	1/180	22/18903	0.189912	0.391557	0.322962	B4GAT1	1
GO:0035313	wound healing, spreading of epidermal cells	1/180	22/18903	0.189912	0.391557	0.322962	LRG1	1
GO:0035584	calcium-mediated signaling using intracellular calcium source	1/180	22/18903	0.189912	0.391557	0.322962	ADGRL1	1
GO:0035809	regulation of urine volume	1/180	22/18903	0.189912	0.391557	0.322962	SLC4A1	1
GO:0046628	positive regulation of insulin receptor signaling pathway	1/180	22/18903	0.189912	0.391557	0.322962	IGF2	1
GO:0050765	negative regulation of phagocytosis	1/180	22/18903	0.189912	0.391557	0.322962	SIRPA	1
GO:0051000	positive regulation of nitric-oxide synthase activity	1/180	22/18903	0.189912	0.391557	0.322962	APOE	1
GO:0051220	cytoplasmic sequestering of protein	1/180	22/18903	0.189912	0.391557	0.322962	YWHAB	1
GO:0060065	uterus development	1/180	22/18903	0.189912	0.391557	0.322962	RBP4	1
GO:0071404	cellular response to low-density lipoprotein particle stimulus	1/180	22/18903	0.189912	0.391557	0.322962	CD81	1
GO:0099558	maintenance of synapse structure	1/180	22/18903	0.189912	0.391557	0.322962	CBLN3	1
GO:1902644	tertiary alcohol metabolic process	1/180	22/18903	0.189912	0.391557	0.322962	DKK3	1
GO:2000310	regulation of NMDA receptor activity	1/180	22/18903	0.189912	0.391557	0.322962	APP	1
GO:2000831	regulation of steroid hormone secretion	1/180	22/18903	0.189912	0.391557	0.322962	SPP1	1
GO:2001044	regulation of integrin-mediated signaling pathway	1/180	22/18903	0.189912	0.391557	0.322962	NID1	1
GO:0031424	keratinization	2/180	84/18903	0.190645	0.392469	0.323714	KRT73/KRT84	2
GO:0051851	modulation by host of symbiont process	2/180	84/18903	0.190645	0.392469	0.323714	APOE/PPIB	2
GO:0009101	glycoprotein biosynthetic process	5/180	321/18903	0.192161	0.395016	0.325815	B4GAT1/GALNT13/GALNT6/GALNT7/MLEC	5
GO:0007160	cell-matrix adhesion	4/180	238/18903	0.192174	0.395016	0.325815	DDR1/NID1/THY1/VTN	4
GO:0030099	myeloid cell differentiation	6/180	407/18903	0.193038	0.396491	0.327031	ANXA2/APP/CD81/RPS14/SLC4A1/TGFBR3	6
GO:0048592	eye morphogenesis	3/180	159/18903	0.193565	0.397271	0.327675	GDF11/RBP4/THY1	3
GO:0022409	positive regulation of cell-cell adhesion	5/180	322/18903	0.193803	0.397459	0.32783	CD81/IGF2/SIRPA/SIRPB1/THY1	5
GO:0051453	regulation of intracellular pH	2/180	85/18903	0.194092	0.397473	0.327842	ATP5F1B/SLC4A1	2
GO:0050670	regulation of lymphocyte proliferation	4/180	239/18903	0.194105	0.397473	0.327842	CD81/IGF2/MIF/SLC39A10	4
GO:0120254	olefinic compound metabolic process	3/180	160/18903	0.195985	0.398772	0.328913	DKK3/RBP4/TTR	3
GO:0019935	cyclic-nucleotide-mediated signaling	2/180	86/18903	0.197548	0.398772	0.328913	APOE/RUNDC3A	2
GO:0002082	regulation of oxidative phosphorylation	1/180	23/18903	0.197635	0.398772	0.328913	VCP	1
GO:0002689	negative regulation of leukocyte chemotaxis	1/180	23/18903	0.197635	0.398772	0.328913	MIF	1
GO:0034695	response to prostaglandin E	1/180	23/18903	0.197635	0.398772	0.328913	TGFBR3	1
GO:0035739	CD4-positive, alpha-beta T cell proliferation	1/180	23/18903	0.197635	0.398772	0.328913	CD81	1
GO:0036315	cellular response to sterol	1/180	23/18903	0.197635	0.398772	0.328913	GPLD1	1
GO:0044827	modulation by host of viral genome replication	1/180	23/18903	0.197635	0.398772	0.328913	PPIB	1
GO:0045540	regulation of cholesterol biosynthetic process	1/180	23/18903	0.197635	0.398772	0.328913	APOE	1
GO:0045723	positive regulation of fatty acid biosynthetic process	1/180	23/18903	0.197635	0.398772	0.328913	APOA4	1
GO:0048143	astrocyte activation	1/180	23/18903	0.197635	0.398772	0.328913	APP	1
GO:0060444	branching involved in mammary gland duct morphogenesis	1/180	23/18903	0.197635	0.398772	0.328913	DDR1	1
GO:0071218	cellular response to misfolded protein	1/180	23/18903	0.197635	0.398772	0.328913	VCP	1
GO:0106118	regulation of sterol biosynthetic process	1/180	23/18903	0.197635	0.398772	0.328913	APOE	1
GO:1900120	regulation of receptor binding	1/180	23/18903	0.197635	0.398772	0.328913	ANXA2	1
GO:1900543	negative regulation of purine nucleotide metabolic process	1/180	23/18903	0.197635	0.398772	0.328913	SLC4A1	1
GO:1902254	negative regulation of intrinsic apoptotic signaling pathway by p53 class mediator	1/180	23/18903	0.197635	0.398772	0.328913	MIF	1
GO:2000561	regulation of CD4-positive, alpha-beta T cell proliferation	1/180	23/18903	0.197635	0.398772	0.328913	CD81	1
GO:2001169	regulation of ATP biosynthetic process	1/180	23/18903	0.197635	0.398772	0.328913	VCP	1
GO:0044089	positive regulation of cellular component biogenesis	7/180	498/18903	0.197973	0.398772	0.328913	CNTNAP2/IL1RAP/LRRC4B/MSTN/SLITRK1/THY1/VCP	7
GO:0046390	ribose phosphate biosynthetic process	4/180	241/18903	0.197984	0.398772	0.328913	ALDOA/ATP5F1B/DLD/VCP	4
GO:0048738	cardiac muscle tissue development	4/180	241/18903	0.197984	0.398772	0.328913	MYH7/NDRG4/RBP4/TGFBR3	4
GO:0031647	regulation of protein stability	5/180	325/18903	0.198762	0.400039	0.329958	AFM/APOA2/CD81/EPHA4/PPIB	5
GO:0006164	purine nucleotide biosynthetic process	4/180	242/18903	0.199933	0.402098	0.331656	ALDOA/ATP5F1B/DLD/VCP	4
GO:0001523	retinoid metabolic process	2/180	87/18903	0.201012	0.402768	0.332209	RBP4/TTR	2
GO:0001892	embryonic placenta development	2/180	87/18903	0.201012	0.402768	0.332209	IGF2/PLG	2
GO:0010660	regulation of muscle cell apoptotic process	2/180	87/18903	0.201012	0.402768	0.332209	APOH/CAMK2A	2
GO:0045069	regulation of viral genome replication	2/180	87/18903	0.201012	0.402768	0.332209	PPIA/SLPI	2
GO:0048145	regulation of fibroblast proliferation	2/180	87/18903	0.201012	0.402768	0.332209	FTH1/MIF	2
GO:0045444	fat cell differentiation	4/180	244/18903	0.203848	0.407703	0.336279	C1QTNF3/LRG1/METRNL/VSTM2A	4
GO:0035023	regulation of Rho protein signal transduction	2/180	88/18903	0.204482	0.407703	0.336279	APOE/RTN4R	2
GO:0006213	pyrimidine nucleoside metabolic process	1/180	24/18903	0.205284	0.407703	0.336279	TYMP	1
GO:0010640	regulation of platelet-derived growth factor receptor signaling pathway	1/180	24/18903	0.205284	0.407703	0.336279	NDRG4	1
GO:0060352	cell adhesion molecule production	1/180	24/18903	0.205284	0.407703	0.336279	PPIA	1
GO:0060706	cell differentiation involved in embryonic placenta development	1/180	24/18903	0.205284	0.407703	0.336279	PLG	1
GO:0061484	hematopoietic stem cell homeostasis	1/180	24/18903	0.205284	0.407703	0.336279	FSTL1	1
GO:0070841	inclusion body assembly	1/180	24/18903	0.205284	0.407703	0.336279	VCP	1
GO:0120255	olefinic compound biosynthetic process	1/180	24/18903	0.205284	0.407703	0.336279	DKK3	1
GO:1901863	positive regulation of muscle tissue development	1/180	24/18903	0.205284	0.407703	0.336279	IGF2	1
GO:1903792	negative regulation of anion transport	1/180	24/18903	0.205284	0.407703	0.336279	SFRP4	1
GO:2001026	regulation of endothelial cell chemotaxis	1/180	24/18903	0.205284	0.407703	0.336279	HSPB1	1
GO:0002709	regulation of T cell mediated immunity	2/180	89/18903	0.207959	0.412713	0.340411	AZGP1/CD81	2
GO:0009895	negative regulation of catabolic process	5/180	332/18903	0.210498	0.413336	0.340926	ANXA2/APOA2/GPLD1/PKP3/SLC4A1	5
GO:0018209	peptidyl-serine modification	5/180	332/18903	0.210498	0.413336	0.340926	APP/CAMK2A/GALNT13/MIF/NTRK3	5
GO:0016101	diterpenoid metabolic process	2/180	90/18903	0.211443	0.413336	0.340926	RBP4/TTR	2
GO:0030641	regulation of cellular pH	2/180	90/18903	0.211443	0.413336	0.340926	ATP5F1B/SLC4A1	2
GO:0045860	positive regulation of protein kinase activity	6/180	420/18903	0.212225	0.413336	0.340926	CALM2/EPHA4/IGF2/MIF/NTRK3/PPIA	6
GO:0003081	regulation of systemic arterial blood pressure by renin-angiotensin	1/180	25/18903	0.212861	0.413336	0.340926	CTSZ	1
GO:0003323	type B pancreatic cell development	1/180	25/18903	0.212861	0.413336	0.340926	GDF11	1
GO:0008211	glucocorticoid metabolic process	1/180	25/18903	0.212861	0.413336	0.340926	DKK3	1
GO:0009219	pyrimidine deoxyribonucleotide metabolic process	1/180	25/18903	0.212861	0.413336	0.340926	TYMP	1
GO:0017121	plasma membrane phospholipid scrambling	1/180	25/18903	0.212861	0.413336	0.340926	SLC4A1	1
GO:0019985	translesion synthesis	1/180	25/18903	0.212861	0.413336	0.340926	VCP	1
GO:0031579	membrane raft organization	1/180	25/18903	0.212861	0.413336	0.340926	ANXA2	1
GO:0032469	endoplasmic reticulum calcium ion homeostasis	1/180	25/18903	0.212861	0.413336	0.340926	APP	1
GO:0034114	regulation of heterotypic cell-cell adhesion	1/180	25/18903	0.212861	0.413336	0.340926	THY1	1
GO:0043567	regulation of insulin-like growth factor receptor signaling pathway	1/180	25/18903	0.212861	0.413336	0.340926	IGFBP4	1
GO:0045662	negative regulation of myoblast differentiation	1/180	25/18903	0.212861	0.413336	0.340926	MSTN	1
GO:0045980	negative regulation of nucleotide metabolic process	1/180	25/18903	0.212861	0.413336	0.340926	SLC4A1	1
GO:0046641	positive regulation of alpha-beta T cell proliferation	1/180	25/18903	0.212861	0.413336	0.340926	CD81	1
GO:0046697	decidualization	1/180	25/18903	0.212861	0.413336	0.340926	SPP1	1
GO:0046885	regulation of hormone biosynthetic process	1/180	25/18903	0.212861	0.413336	0.340926	DKK3	1
GO:0050860	negative regulation of T cell receptor signaling pathway	1/180	25/18903	0.212861	0.413336	0.340926	THY1	1
GO:0050927	positive regulation of positive chemotaxis	1/180	25/18903	0.212861	0.413336	0.340926	NTRK3	1
GO:0051788	response to misfolded protein	1/180	25/18903	0.212861	0.413336	0.340926	VCP	1
GO:0071577	zinc ion transmembrane transport	1/180	25/18903	0.212861	0.413336	0.340926	SLC39A10	1
GO:0086064	cell communication by electrical coupling involved in cardiac conduction	1/180	25/18903	0.212861	0.413336	0.340926	CALM2	1
GO:1900078	positive regulation of cellular response to insulin stimulus	1/180	25/18903	0.212861	0.413336	0.340926	IGF2	1
GO:1901071	glucosamine-containing compound metabolic process	1/180	25/18903	0.212861	0.413336	0.340926	CHIT1	1
GO:1902993	positive regulation of amyloid precursor protein catabolic process	1/180	25/18903	0.212861	0.413336	0.340926	EPHA4	1
GO:2000193	positive regulation of fatty acid transport	1/180	25/18903	0.212861	0.413336	0.340926	MIF	1
GO:2000291	regulation of myoblast proliferation	1/180	25/18903	0.212861	0.413336	0.340926	MSTN	1
GO:0043434	response to peptide hormone	6/180	421/18903	0.213729	0.414723	0.342069	CAMK2A/GPLD1/IGF2/MSTN/PKM/TGFBR3	6
GO:0030901	midbrain development	2/180	91/18903	0.214932	0.415864	0.343011	CALM2/NDRG2	2
GO:0046928	regulation of neurotransmitter secretion	2/180	91/18903	0.214932	0.415864	0.343011	CAMK2A/CSPG5	2
GO:0048525	negative regulation of viral process	2/180	91/18903	0.214932	0.415864	0.343011	PPIA/SLPI	2
GO:0060021	roof of mouth development	2/180	91/18903	0.214932	0.415864	0.343011	GDF11/TGFBR3	2
GO:0060537	muscle tissue development	6/180	422/18903	0.215236	0.415957	0.343088	IGF2/MSTN/MYH7/NDRG4/RBP4/TGFBR3	6
GO:0072522	purine-containing compound biosynthetic process	4/180	251/18903	0.217726	0.415957	0.343088	ALDOA/ATP5F1B/DLD/VCP	4
GO:0001837	epithelial to mesenchymal transition	3/180	169/18903	0.218082	0.415957	0.343088	EPHA4/LRG1/TGFBR3	3
GO:0002262	myeloid cell homeostasis	3/180	169/18903	0.218082	0.415957	0.343088	RPS14/SLC4A1/TGFBR3	3
GO:0010657	muscle cell apoptotic process	2/180	92/18903	0.218427	0.415957	0.343088	APOH/CAMK2A	2
GO:0090277	positive regulation of peptide hormone secretion	2/180	92/18903	0.218427	0.415957	0.343088	GPLD1/RBP4	2
GO:0097581	lamellipodium organization	2/180	92/18903	0.218427	0.415957	0.343088	ENPP2/MSTN	2
GO:1990778	protein localization to cell periphery	5/180	337/18903	0.219017	0.415957	0.343088	CD81/EPB41/NFASC/PKP3/SLC4A1	5
GO:0048762	mesenchymal cell differentiation	4/180	252/18903	0.21973	0.415957	0.343088	EPHA4/LRG1/SEMA7A/TGFBR3	4
GO:0002026	regulation of the force of heart contraction	1/180	26/18903	0.220367	0.415957	0.343088	MYH7	1
GO:0002438	acute inflammatory response to antigenic stimulus	1/180	26/18903	0.220367	0.415957	0.343088	C3	1
GO:0002726	positive regulation of T cell cytokine production	1/180	26/18903	0.220367	0.415957	0.343088	CD81	1
GO:0006929	substrate-dependent cell migration	1/180	26/18903	0.220367	0.415957	0.343088	ATP5F1B	1
GO:0009164	nucleoside catabolic process	1/180	26/18903	0.220367	0.415957	0.343088	GDA	1
GO:0010882	regulation of cardiac muscle contraction by calcium ion signaling	1/180	26/18903	0.220367	0.415957	0.343088	CALM2	1
GO:0010954	positive regulation of protein processing	1/180	26/18903	0.220367	0.415957	0.343088	ANXA2	1
GO:0019883	antigen processing and presentation of endogenous antigen	1/180	26/18903	0.220367	0.415957	0.343088	AZGP1	1
GO:0030810	positive regulation of nucleotide biosynthetic process	1/180	26/18903	0.220367	0.415957	0.343088	VCP	1
GO:0035235	ionotropic glutamate receptor signaling pathway	1/180	26/18903	0.220367	0.415957	0.343088	APP	1
GO:0035821	modulation of process of another organism	1/180	26/18903	0.220367	0.415957	0.343088	SLPI	1
GO:0043931	ossification involved in bone maturation	1/180	26/18903	0.220367	0.415957	0.343088	PLXNB1	1
GO:0046339	diacylglycerol metabolic process	1/180	26/18903	0.220367	0.415957	0.343088	APOA2	1
GO:0050926	regulation of positive chemotaxis	1/180	26/18903	0.220367	0.415957	0.343088	NTRK3	1
GO:0051894	positive regulation of focal adhesion assembly	1/180	26/18903	0.220367	0.415957	0.343088	THY1	1
GO:0060314	regulation of ryanodine-sensitive calcium-release channel activity	1/180	26/18903	0.220367	0.415957	0.343088	CALM2	1
GO:0060333	interferon-gamma-mediated signaling pathway	1/180	26/18903	0.220367	0.415957	0.343088	HPX	1
GO:0060669	embryonic placenta morphogenesis	1/180	26/18903	0.220367	0.415957	0.343088	IGF2	1
GO:0062009	secondary palate development	1/180	26/18903	0.220367	0.415957	0.343088	TGFBR3	1
GO:0099590	neurotransmitter receptor internalization	1/180	26/18903	0.220367	0.415957	0.343088	AP2B1	1
GO:1900373	positive regulation of purine nucleotide biosynthetic process	1/180	26/18903	0.220367	0.415957	0.343088	VCP	1
GO:1903901	negative regulation of viral life cycle	1/180	26/18903	0.220367	0.415957	0.343088	PPIA	1
GO:1905523	positive regulation of macrophage migration	1/180	26/18903	0.220367	0.415957	0.343088	MSTN	1
GO:1990806	ligand-gated ion channel signaling pathway	1/180	26/18903	0.220367	0.415957	0.343088	APP	1
GO:2000050	regulation of non-canonical Wnt signaling pathway	1/180	26/18903	0.220367	0.415957	0.343088	SFRP4	1
GO:2000773	negative regulation of cellular senescence	1/180	26/18903	0.220367	0.415957	0.343088	MIF	1
GO:0044070	regulation of anion transport	2/180	93/18903	0.221927	0.417735	0.344554	MIF/SFRP4	2
GO:1904427	positive regulation of calcium ion transmembrane transport	2/180	93/18903	0.221927	0.417735	0.344554	CALM2/THY1	2
GO:1904705	regulation of vascular associated smooth muscle cell proliferation	2/180	93/18903	0.221927	0.417735	0.344554	ADAMTS1/NDRG2	2
GO:2000106	regulation of leukocyte apoptotic process	2/180	93/18903	0.221927	0.417735	0.344554	MIF/SLC39A10	2
GO:0032496	response to lipopolysaccharide	5/180	339/18903	0.222454	0.418437	0.345133	MIF/S100A8/SIRPA/SLPI/SPON2	5
GO:0002092	positive regulation of receptor internalization	1/180	27/18903	0.227801	0.420879	0.347147	SFRP4	1
GO:0006817	phosphate ion transport	1/180	27/18903	0.227801	0.420879	0.347147	SFRP4	1
GO:0009065	glutamine family amino acid catabolic process	1/180	27/18903	0.227801	0.420879	0.347147	DDAH2	1
GO:0009081	branched-chain amino acid metabolic process	1/180	27/18903	0.227801	0.420879	0.347147	DLD	1
GO:0021544	subpallium development	1/180	27/18903	0.227801	0.420879	0.347147	CNTNAP2	1
GO:0030325	adrenal gland development	1/180	27/18903	0.227801	0.420879	0.347147	DKK3	1
GO:0031954	positive regulation of protein autophosphorylation	1/180	27/18903	0.227801	0.420879	0.347147	CALM2	1
GO:0032753	positive regulation of interleukin-4 production	1/180	27/18903	0.227801	0.420879	0.347147	IL1RAP	1
GO:0035774	positive regulation of insulin secretion involved in cellular response to glucose stimulus	1/180	27/18903	0.227801	0.420879	0.347147	GPLD1	1
GO:0035929	steroid hormone secretion	1/180	27/18903	0.227801	0.420879	0.347147	SPP1	1
GO:0042026	protein refolding	1/180	27/18903	0.227801	0.420879	0.347147	HSPB1	1
GO:0042278	purine nucleoside metabolic process	1/180	27/18903	0.227801	0.420879	0.347147	GDA	1
GO:0042403	thyroid hormone metabolic process	1/180	27/18903	0.227801	0.420879	0.347147	CPQ	1
GO:0044342	type B pancreatic cell proliferation	1/180	27/18903	0.227801	0.420879	0.347147	IGFBP4	1
GO:0045686	negative regulation of glial cell differentiation	1/180	27/18903	0.227801	0.420879	0.347147	NTRK3	1
GO:0045745	positive regulation of G protein-coupled receptor signaling pathway	1/180	27/18903	0.227801	0.420879	0.347147	C3	1
GO:0046037	GMP metabolic process	1/180	27/18903	0.227801	0.420879	0.347147	GDA	1
GO:0046174	polyol catabolic process	1/180	27/18903	0.227801	0.420879	0.347147	TPI1	1
GO:0048641	regulation of skeletal muscle tissue development	1/180	27/18903	0.227801	0.420879	0.347147	IGF2	1
GO:0048843	negative regulation of axon extension involved in axon guidance	1/180	27/18903	0.227801	0.420879	0.347147	SEMA7A	1
GO:0050687	negative regulation of defense response to virus	1/180	27/18903	0.227801	0.420879	0.347147	HTRA1	1
GO:0070861	regulation of protein exit from endoplasmic reticulum	1/180	27/18903	0.227801	0.420879	0.347147	CD81	1
GO:0071280	cellular response to copper ion	1/180	27/18903	0.227801	0.420879	0.347147	APP	1
GO:0071467	cellular response to pH	1/180	27/18903	0.227801	0.420879	0.347147	GPLD1	1
GO:1900746	regulation of vascular endothelial growth factor signaling pathway	1/180	27/18903	0.227801	0.420879	0.347147	CADM4	1
GO:1905564	positive regulation of vascular endothelial cell proliferation	1/180	27/18903	0.227801	0.420879	0.347147	IGF2	1
GO:0042982	amyloid precursor protein metabolic process	2/180	95/18903	0.228939	0.421542	0.347694	APOE/EPHA4	2
GO:0043648	dicarboxylic acid metabolic process	2/180	95/18903	0.228939	0.421542	0.347694	MDH1/MDH2	2
GO:1900407	regulation of cellular response to oxidative stress	2/180	95/18903	0.228939	0.421542	0.347694	HSPB1/PPIA	2
GO:1903510	mucopolysaccharide metabolic process	2/180	95/18903	0.228939	0.421542	0.347694	B4GAT1/ITIH4	2
GO:1990874	vascular associated smooth muscle cell proliferation	2/180	95/18903	0.228939	0.421542	0.347694	ADAMTS1/NDRG2	2
GO:0014706	striated muscle tissue development	4/180	257/18903	0.229821	0.422876	0.348795	MYH7/NDRG4/RBP4/TGFBR3	4
GO:0021953	central nervous system neuron differentiation	3/180	174/18903	0.230575	0.423976	0.349701	DCC/EPHA4/EPHB6	3
GO:0032091	negative regulation of protein binding	2/180	96/18903	0.232451	0.427135	0.352308	CTSZ/SLPI	2
GO:0062197	cellular response to chemical stress	5/180	345/18903	0.232864	0.427603	0.352693	APOA4/HSPB1/PPIA/SIRPA/SOD3	5
GO:0002227	innate immune response in mucosa	1/180	28/18903	0.235164	0.427759	0.352822	APOA4	1
GO:0002675	positive regulation of acute inflammatory response	1/180	28/18903	0.235164	0.427759	0.352822	C3	1
GO:0006515	protein quality control for misfolded or incompletely synthesized proteins	1/180	28/18903	0.235164	0.427759	0.352822	VCP	1
GO:0006829	zinc ion transport	1/180	28/18903	0.235164	0.427759	0.352822	SLC39A10	1
GO:0010971	positive regulation of G2/M transition of mitotic cell cycle	1/180	28/18903	0.235164	0.427759	0.352822	APP	1
GO:0010996	response to auditory stimulus	1/180	28/18903	0.235164	0.427759	0.352822	CNTNAP2	1
GO:0031664	regulation of lipopolysaccharide-mediated signaling pathway	1/180	28/18903	0.235164	0.427759	0.352822	MIF	1
GO:0035640	exploration behavior	1/180	28/18903	0.235164	0.427759	0.352822	APOE	1
GO:0044331	cell-cell adhesion mediated by cadherin	1/180	28/18903	0.235164	0.427759	0.352822	PLG	1
GO:0045606	positive regulation of epidermal cell differentiation	1/180	28/18903	0.235164	0.427759	0.352822	SFRP4	1
GO:0070723	response to cholesterol	1/180	28/18903	0.235164	0.427759	0.352822	GPLD1	1
GO:1903319	positive regulation of protein maturation	1/180	28/18903	0.235164	0.427759	0.352822	ANXA2	1
GO:1903672	positive regulation of sprouting angiogenesis	1/180	28/18903	0.235164	0.427759	0.352822	PKM	1
GO:1904385	cellular response to angiotensin	1/180	28/18903	0.235164	0.427759	0.352822	CAMK2A	1
GO:0006942	regulation of striated muscle contraction	2/180	97/18903	0.235967	0.42893	0.353788	CALM2/MYH7	2
GO:0070661	leukocyte proliferation	5/180	348/18903	0.238121	0.432555	0.356778	CD81/CRP/IGF2/MIF/SLC39A10	5
GO:0021510	spinal cord development	2/180	98/18903	0.239486	0.43287	0.357037	DCC/GDF11	2
GO:0048015	phosphatidylinositol-mediated signaling	3/180	178/18903	0.240664	0.43287	0.357037	NTRK3/PIK3IP1/PLXNB1	3
GO:0006656	phosphatidylcholine biosynthetic process	1/180	29/18903	0.242458	0.43287	0.357037	APOA2	1
GO:0010575	positive regulation of vascular endothelial growth factor production	1/180	29/18903	0.242458	0.43287	0.357037	C3	1
GO:0010592	positive regulation of lamellipodium assembly	1/180	29/18903	0.242458	0.43287	0.357037	MSTN	1
GO:0010955	negative regulation of protein processing	1/180	29/18903	0.242458	0.43287	0.357037	CTSZ	1
GO:0015701	bicarbonate transport	1/180	29/18903	0.242458	0.43287	0.357037	SLC4A1	1
GO:0019076	viral release from host cell	1/180	29/18903	0.242458	0.43287	0.357037	PPIA	1
GO:0030970	retrograde protein transport, ER to cytosol	1/180	29/18903	0.242458	0.43287	0.357037	VCP	1
GO:0032367	intracellular cholesterol transport	1/180	29/18903	0.242458	0.43287	0.357037	ANXA2	1
GO:0032607	interferon-alpha production	1/180	29/18903	0.242458	0.43287	0.357037	PTPRS	1
GO:0032647	regulation of interferon-alpha production	1/180	29/18903	0.242458	0.43287	0.357037	PTPRS	1
GO:0034698	response to gonadotropin	1/180	29/18903	0.242458	0.43287	0.357037	TGFBR3	1
GO:0035891	exit from host cell	1/180	29/18903	0.242458	0.43287	0.357037	PPIA	1
GO:0042104	positive regulation of activated T cell proliferation	1/180	29/18903	0.242458	0.43287	0.357037	IGF2	1
GO:0051873	killing by host of symbiont cells	1/180	29/18903	0.242458	0.43287	0.357037	DCD	1
GO:0060074	synapse maturation	1/180	29/18903	0.242458	0.43287	0.357037	ADGRL1	1
GO:0060219	camera-type eye photoreceptor cell differentiation	1/180	29/18903	0.242458	0.43287	0.357037	THY1	1
GO:0060441	epithelial tube branching involved in lung morphogenesis	1/180	29/18903	0.242458	0.43287	0.357037	CTSZ	1
GO:0070977	bone maturation	1/180	29/18903	0.242458	0.43287	0.357037	PLXNB1	1
GO:0097421	liver regeneration	1/180	29/18903	0.242458	0.43287	0.357037	VTN	1
GO:1902430	negative regulation of amyloid-beta formation	1/180	29/18903	0.242458	0.43287	0.357037	APOE	1
GO:1902547	regulation of cellular response to vascular endothelial growth factor stimulus	1/180	29/18903	0.242458	0.43287	0.357037	CADM4	1
GO:1903318	negative regulation of protein maturation	1/180	29/18903	0.242458	0.43287	0.357037	CTSZ	1
GO:1903513	endoplasmic reticulum to cytosol transport	1/180	29/18903	0.242458	0.43287	0.357037	VCP	1
GO:2000765	regulation of cytoplasmic translation	1/180	29/18903	0.242458	0.43287	0.357037	PKM	1
GO:0006816	calcium ion transport	6/180	440/18903	0.242965	0.432991	0.357137	ANXA2/CACNA2D2/CALM2/CAMK2A/EPB41/THY1	6
GO:0006885	regulation of pH	2/180	99/18903	0.243007	0.432991	0.357137	ATP5F1B/SLC4A1	2
GO:0030512	negative regulation of transforming growth factor beta receptor signaling pathway	2/180	99/18903	0.243007	0.432991	0.357137	HTRA1/TGFBR3	2
GO:0048732	gland development	6/180	441/18903	0.244536	0.435429	0.359148	DDR1/DKK3/IGF2/SERPINF1/TGFBR3/VTN	6
GO:0002532	production of molecular mediator involved in inflammatory response	2/180	100/18903	0.24653	0.437476	0.360836	PLD3/SIRPA	2
GO:0010769	regulation of cell morphogenesis involved in differentiation	2/180	100/18903	0.24653	0.437476	0.360836	CSPG5/EPHA4	2
GO:0030316	osteoclast differentiation	2/180	100/18903	0.24653	0.437476	0.360836	ANXA2/CD81	2
GO:0036473	cell death in response to oxidative stress	2/180	100/18903	0.24653	0.437476	0.360836	HSPB1/PPIA	2
GO:1901992	positive regulation of mitotic cell cycle phase transition	2/180	100/18903	0.24653	0.437476	0.360836	ADAMTS1/APP	2
GO:0006941	striated muscle contraction	3/180	181/18903	0.248279	0.437476	0.360836	ALDOA/CALM2/MYH7	3
GO:0001778	plasma membrane repair	1/180	30/18903	0.249683	0.437476	0.360836	ANXA2	1
GO:0002474	antigen processing and presentation of peptide antigen via MHC class I	1/180	30/18903	0.249683	0.437476	0.360836	AZGP1	1
GO:0005979	regulation of glycogen biosynthetic process	1/180	30/18903	0.249683	0.437476	0.360836	IGF2	1
GO:0006027	glycosaminoglycan catabolic process	1/180	30/18903	0.249683	0.437476	0.360836	IDS	1
GO:0007176	regulation of epidermal growth factor-activated receptor activity	1/180	30/18903	0.249683	0.437476	0.360836	APP	1
GO:0007271	synaptic transmission, cholinergic	1/180	30/18903	0.249683	0.437476	0.360836	APOE	1
GO:0008209	androgen metabolic process	1/180	30/18903	0.249683	0.437476	0.360836	SPP1	1
GO:0010447	response to acidic pH	1/180	30/18903	0.249683	0.437476	0.360836	SERPINF1	1
GO:0010962	regulation of glucan biosynthetic process	1/180	30/18903	0.249683	0.437476	0.360836	IGF2	1
GO:0032372	negative regulation of sterol transport	1/180	30/18903	0.249683	0.437476	0.360836	APOA2	1
GO:0032375	negative regulation of cholesterol transport	1/180	30/18903	0.249683	0.437476	0.360836	APOA2	1
GO:0042744	hydrogen peroxide catabolic process	1/180	30/18903	0.249683	0.437476	0.360836	APOA4	1
GO:0060045	positive regulation of cardiac muscle cell proliferation	1/180	30/18903	0.249683	0.437476	0.360836	TGFBR3	1
GO:0060295	regulation of cilium movement involved in cell motility	1/180	30/18903	0.249683	0.437476	0.360836	SEMG2	1
GO:1902019	regulation of cilium-dependent cell motility	1/180	30/18903	0.249683	0.437476	0.360836	SEMG2	1
GO:1902230	negative regulation of intrinsic apoptotic signaling pathway in response to DNA damage	1/180	30/18903	0.249683	0.437476	0.360836	MIF	1
GO:1902914	regulation of protein polyubiquitination	1/180	30/18903	0.249683	0.437476	0.360836	PPIA	1
GO:0006721	terpenoid metabolic process	2/180	101/18903	0.250055	0.437476	0.360836	RBP4/TTR	2
GO:0015908	fatty acid transport	2/180	101/18903	0.250055	0.437476	0.360836	APOE/MIF	2
GO:0042158	lipoprotein biosynthetic process	2/180	101/18903	0.250055	0.437476	0.360836	APOE/GPLD1	2
GO:1902476	chloride transmembrane transport	2/180	101/18903	0.250055	0.437476	0.360836	CLIC1/SLC4A1	2
GO:0002791	regulation of peptide secretion	3/180	182/18903	0.250826	0.438257	0.361481	GPLD1/RBP4/S100A8	3
GO:0048017	inositol lipid-mediated signaling	3/180	182/18903	0.250826	0.438257	0.361481	NTRK3/PIK3IP1/PLXNB1	3
GO:0051924	regulation of calcium ion transport	4/180	268/18903	0.25241	0.440739	0.363528	CALM2/CAMK2A/EPB41/THY1	4
GO:0044000	movement in host	3/180	183/18903	0.253377	0.441531	0.364181	CD81/NCAM1/PPIA	3
GO:0008630	intrinsic apoptotic signaling pathway in response to DNA damage	2/180	102/18903	0.253582	0.441531	0.364181	MIF/SHISA5	2
GO:0032868	response to insulin	4/180	269/18903	0.254487	0.441531	0.364181	GPLD1/IGF2/MSTN/PKM	4
GO:0090087	regulation of peptide transport	3/180	184/18903	0.255932	0.441531	0.364181	GPLD1/RBP4/S100A8	3
GO:0003018	vascular process in circulatory system	4/180	270/18903	0.256568	0.441531	0.364181	APOE/CRP/KNG1/SOD3	4
GO:0000002	mitochondrial genome maintenance	1/180	31/18903	0.256839	0.441531	0.364181	TYMP	1
GO:0001916	positive regulation of T cell mediated cytotoxicity	1/180	31/18903	0.256839	0.441531	0.364181	AZGP1	1
GO:0003299	muscle hypertrophy in response to stress	1/180	31/18903	0.256839	0.441531	0.364181	MYH7	1
GO:0003309	type B pancreatic cell differentiation	1/180	31/18903	0.256839	0.441531	0.364181	GDF11	1
GO:0006783	heme biosynthetic process	1/180	31/18903	0.256839	0.441531	0.364181	PGRMC1	1
GO:0010880	regulation of release of sequestered calcium ion into cytosol by sarcoplasmic reticulum	1/180	31/18903	0.256839	0.441531	0.364181	CALM2	1
GO:0014887	cardiac muscle adaptation	1/180	31/18903	0.256839	0.441531	0.364181	MYH7	1
GO:0014898	cardiac muscle hypertrophy in response to stress	1/180	31/18903	0.256839	0.441531	0.364181	MYH7	1
GO:0033688	regulation of osteoblast proliferation	1/180	31/18903	0.256839	0.441531	0.364181	PLXNB1	1
GO:0034656	nucleobase-containing small molecule catabolic process	1/180	31/18903	0.256839	0.441531	0.364181	GDA	1
GO:0034694	response to prostaglandin	1/180	31/18903	0.256839	0.441531	0.364181	TGFBR3	1
GO:0035767	endothelial cell chemotaxis	1/180	31/18903	0.256839	0.441531	0.364181	HSPB1	1
GO:0055022	negative regulation of cardiac muscle tissue growth	1/180	31/18903	0.256839	0.441531	0.364181	RBP4	1
GO:0060603	mammary gland duct morphogenesis	1/180	31/18903	0.256839	0.441531	0.364181	DDR1	1
GO:0061117	negative regulation of heart growth	1/180	31/18903	0.256839	0.441531	0.364181	RBP4	1
GO:0150117	positive regulation of cell-substrate junction organization	1/180	31/18903	0.256839	0.441531	0.364181	THY1	1
GO:1902751	positive regulation of cell cycle G2/M phase transition	1/180	31/18903	0.256839	0.441531	0.364181	APP	1
GO:0032677	regulation of interleukin-8 production	2/180	103/18903	0.25711	0.441531	0.364181	APOA2/CRP	2
GO:0043255	regulation of carbohydrate biosynthetic process	2/180	103/18903	0.25711	0.441531	0.364181	C1QTNF3/IGF2	2
GO:0048144	fibroblast proliferation	2/180	103/18903	0.25711	0.441531	0.364181	FTH1/MIF	2
GO:0050773	regulation of dendrite development	2/180	103/18903	0.25711	0.441531	0.364181	DCC/EPHA4	2
GO:0009306	protein secretion	5/180	359/18903	0.25767	0.44221	0.364742	APOE/C1QTNF3/GPLD1/PPIA/RBP4	5
GO:0002237	response to molecule of bacterial origin	5/180	360/18903	0.259466	0.445011	0.367052	MIF/S100A8/SIRPA/SLPI/SPON2	5
GO:0014896	muscle hypertrophy	2/180	104/18903	0.260639	0.445167	0.36718	MSTN/MYH7	2
GO:0032637	interleukin-8 production	2/180	104/18903	0.260639	0.445167	0.36718	APOA2/CRP	2
GO:1902882	regulation of response to oxidative stress	2/180	104/18903	0.260639	0.445167	0.36718	HSPB1/PPIA	2
GO:0015698	inorganic anion transport	3/180	186/18903	0.261052	0.445167	0.36718	CLIC1/SFRP4/SLC4A1	3
GO:0001516	prostaglandin biosynthetic process	1/180	32/18903	0.263927	0.445167	0.36718	MIF	1
GO:0006505	GPI anchor metabolic process	1/180	32/18903	0.263927	0.445167	0.36718	GPLD1	1
GO:0006516	glycoprotein catabolic process	1/180	32/18903	0.263927	0.445167	0.36718	IDS	1
GO:0007628	adult walking behavior	1/180	32/18903	0.263927	0.445167	0.36718	EPHA4	1
GO:0010644	cell communication by electrical coupling	1/180	32/18903	0.263927	0.445167	0.36718	CALM2	1
GO:0010743	regulation of macrophage derived foam cell differentiation	1/180	32/18903	0.263927	0.445167	0.36718	CRP	1
GO:0030149	sphingolipid catabolic process	1/180	32/18903	0.263927	0.445167	0.36718	ENPP2	1
GO:0032366	intracellular sterol transport	1/180	32/18903	0.263927	0.445167	0.36718	ANXA2	1
GO:0032770	positive regulation of monooxygenase activity	1/180	32/18903	0.263927	0.445167	0.36718	APOE	1
GO:0034389	lipid droplet organization	1/180	32/18903	0.263927	0.445167	0.36718	PPIA	1
GO:0034390	smooth muscle cell apoptotic process	1/180	32/18903	0.263927	0.445167	0.36718	APOH	1
GO:0034391	regulation of smooth muscle cell apoptotic process	1/180	32/18903	0.263927	0.445167	0.36718	APOH	1
GO:0045070	positive regulation of viral genome replication	1/180	32/18903	0.263927	0.445167	0.36718	PPIA	1
GO:0046457	prostanoid biosynthetic process	1/180	32/18903	0.263927	0.445167	0.36718	MIF	1
GO:0048665	neuron fate specification	1/180	32/18903	0.263927	0.445167	0.36718	NTRK3	1
GO:0050482	arachidonic acid secretion	1/180	32/18903	0.263927	0.445167	0.36718	MIF	1
GO:0060674	placenta blood vessel development	1/180	32/18903	0.263927	0.445167	0.36718	PLG	1
GO:0061099	negative regulation of protein tyrosine kinase activity	1/180	32/18903	0.263927	0.445167	0.36718	THY1	1
GO:1903715	regulation of aerobic respiration	1/180	32/18903	0.263927	0.445167	0.36718	VCP	1
GO:1903963	arachidonate transport	1/180	32/18903	0.263927	0.445167	0.36718	MIF	1
GO:1990776	response to angiotensin	1/180	32/18903	0.263927	0.445167	0.36718	CAMK2A	1
GO:0032479	regulation of type I interferon production	2/180	105/18903	0.264169	0.445167	0.36718	PTPRS/SIRPA	2
GO:0032606	type I interferon production	2/180	105/18903	0.264169	0.445167	0.36718	PTPRS/SIRPA	2
GO:0051588	regulation of neurotransmitter transport	2/180	105/18903	0.264169	0.445167	0.36718	CAMK2A/CSPG5	2
GO:0051090	regulation of DNA-binding transcription factor activity	6/180	454/18903	0.265231	0.446679	0.368427	APP/CAMK2A/IL1RAP/PPIA/S100A8/SFRP4	6
GO:0042102	positive regulation of T cell proliferation	2/180	106/18903	0.267698	0.449391	0.370665	CD81/IGF2	2
GO:0007565	female pregnancy	3/180	189/18903	0.268756	0.449391	0.370665	DDR1/IGFBP7/SPP1	3
GO:0051896	regulation of protein kinase B signaling	3/180	189/18903	0.268756	0.449391	0.370665	IGF2/MSTN/NTRK3	3
GO:0001782	B cell homeostasis	1/180	33/18903	0.270948	0.449391	0.370665	MIF	1
GO:0001881	receptor recycling	1/180	33/18903	0.270948	0.449391	0.370665	ANXA2	1
GO:0002828	regulation of type 2 immune response	1/180	33/18903	0.270948	0.449391	0.370665	CD81	1
GO:0006084	acetyl-CoA metabolic process	1/180	33/18903	0.270948	0.449391	0.370665	DLD	1
GO:0036314	response to sterol	1/180	33/18903	0.270948	0.449391	0.370665	GPLD1	1
GO:0043171	peptide catabolic process	1/180	33/18903	0.270948	0.449391	0.370665	CPQ	1
GO:0045684	positive regulation of epidermis development	1/180	33/18903	0.270948	0.449391	0.370665	SFRP4	1
GO:0045879	negative regulation of smoothened signaling pathway	1/180	33/18903	0.270948	0.449391	0.370665	VCP	1
GO:0048147	negative regulation of fibroblast proliferation	1/180	33/18903	0.270948	0.449391	0.370665	FTH1	1
GO:0048799	animal organ maturation	1/180	33/18903	0.270948	0.449391	0.370665	PLXNB1	1
GO:0048841	regulation of axon extension involved in axon guidance	1/180	33/18903	0.270948	0.449391	0.370665	SEMA7A	1
GO:0050858	negative regulation of antigen receptor-mediated signaling pathway	1/180	33/18903	0.270948	0.449391	0.370665	THY1	1
GO:0070633	transepithelial transport	1/180	33/18903	0.270948	0.449391	0.370665	GPLD1	1
GO:0090659	walking behavior	1/180	33/18903	0.270948	0.449391	0.370665	EPHA4	1
GO:1902253	regulation of intrinsic apoptotic signaling pathway by p53 class mediator	1/180	33/18903	0.270948	0.449391	0.370665	MIF	1
GO:1902992	negative regulation of amyloid precursor protein catabolic process	1/180	33/18903	0.270948	0.449391	0.370665	APOE	1
GO:1905476	negative regulation of protein localization to membrane	1/180	33/18903	0.270948	0.449391	0.370665	GDI1	1
GO:2000191	regulation of fatty acid transport	1/180	33/18903	0.270948	0.449391	0.370665	MIF	1
GO:0002027	regulation of heart rate	2/180	107/18903	0.271228	0.449391	0.370665	CALM2/MYH7	2
GO:0002444	myeloid leukocyte mediated immunity	2/180	107/18903	0.271228	0.449391	0.370665	C3/SPON2	2
GO:0003279	cardiac septum development	2/180	107/18903	0.271228	0.449391	0.370665	AP2B1/TGFBR3	2
GO:0010717	regulation of epithelial to mesenchymal transition	2/180	107/18903	0.271228	0.449391	0.370665	EPHA4/LRG1	2
GO:0060840	artery development	2/180	107/18903	0.271228	0.449391	0.370665	AP2B1/APOE	2
GO:0051260	protein homooligomerization	3/180	190/18903	0.271331	0.449391	0.370665	ALDOA/C9/MIF	3
GO:0070997	neuron death	5/180	368/18903	0.273945	0.453444	0.374007	APOE/APP/CTSZ/DCC/SERPINF1	5
GO:0007631	feeding behavior	2/180	108/18903	0.274757	0.454231	0.374657	APP/NEGR1	2
GO:0090263	positive regulation of canonical Wnt signaling pathway	2/180	108/18903	0.274757	0.454231	0.374657	SFRP4/VCP	2
GO:0002021	response to dietary excess	1/180	34/18903	0.277902	0.456361	0.376413	APOE	1
GO:0034383	low-density lipoprotein particle clearance	1/180	34/18903	0.277902	0.456361	0.376413	ANXA2	1
GO:0035025	positive regulation of Rho protein signal transduction	1/180	34/18903	0.277902	0.456361	0.376413	RTN4R	1
GO:0035308	negative regulation of protein dephosphorylation	1/180	34/18903	0.277902	0.456361	0.376413	YWHAB	1
GO:0035335	peptidyl-tyrosine dephosphorylation	1/180	34/18903	0.277902	0.456361	0.376413	PTPRS	1
GO:0046475	glycerophospholipid catabolic process	1/180	34/18903	0.277902	0.456361	0.376413	ENPP2	1
GO:0051450	myoblast proliferation	1/180	34/18903	0.277902	0.456361	0.376413	MSTN	1
GO:0060317	cardiac epithelial to mesenchymal transition	1/180	34/18903	0.277902	0.456361	0.376413	TGFBR3	1
GO:0090313	regulation of protein targeting to membrane	1/180	34/18903	0.277902	0.456361	0.376413	GDI1	1
GO:0090322	regulation of superoxide metabolic process	1/180	34/18903	0.277902	0.456361	0.376413	CRP	1
GO:1901797	negative regulation of signal transduction by p53 class mediator	1/180	34/18903	0.277902	0.456361	0.376413	MIF	1
GO:0042116	macrophage activation	2/180	109/18903	0.278285	0.456712	0.376703	APP/MIF	2
GO:0046578	regulation of Ras protein signal transduction	3/180	193/18903	0.27907	0.457722	0.377535	APOE/CADM4/RTN4R	3
GO:0005976	polysaccharide metabolic process	2/180	110/18903	0.281813	0.461228	0.380428	CHIT1/IGF2	2
GO:0043547	positive regulation of GTPase activity	4/180	283/18903	0.283908	0.461228	0.380428	NTRK3/PLXNB1/RTN4R/THY1	4
GO:0032872	regulation of stress-activated MAPK cascade	3/180	195/18903	0.284241	0.461228	0.380428	APP/PPIA/SIRPA	3
GO:0001893	maternal placenta development	1/180	35/18903	0.284791	0.461228	0.380428	SPP1	1
GO:0002719	negative regulation of cytokine production involved in immune response	1/180	35/18903	0.284791	0.461228	0.380428	APOA2	1
GO:0006301	postreplication repair	1/180	35/18903	0.284791	0.461228	0.380428	VCP	1
GO:0006779	porphyrin-containing compound biosynthetic process	1/180	35/18903	0.284791	0.461228	0.380428	PGRMC1	1
GO:0010661	positive regulation of muscle cell apoptotic process	1/180	35/18903	0.284791	0.461228	0.380428	CAMK2A	1
GO:0010737	protein kinase A signaling	1/180	35/18903	0.284791	0.461228	0.380428	MIF	1
GO:0014808	release of sequestered calcium ion into cytosol by sarcoplasmic reticulum	1/180	35/18903	0.284791	0.461228	0.380428	CALM2	1
GO:0021988	olfactory lobe development	1/180	35/18903	0.284791	0.461228	0.380428	SEMA7A	1
GO:0030212	hyaluronan metabolic process	1/180	35/18903	0.284791	0.461228	0.380428	ITIH4	1
GO:0032633	interleukin-4 production	1/180	35/18903	0.284791	0.461228	0.380428	IL1RAP	1
GO:0032673	regulation of interleukin-4 production	1/180	35/18903	0.284791	0.461228	0.380428	IL1RAP	1
GO:0033014	tetrapyrrole biosynthetic process	1/180	35/18903	0.284791	0.461228	0.380428	PGRMC1	1
GO:0035633	maintenance of blood-brain barrier	1/180	35/18903	0.284791	0.461228	0.380428	ESAM	1
GO:0042462	eye photoreceptor cell development	1/180	35/18903	0.284791	0.461228	0.380428	THY1	1
GO:0051354	negative regulation of oxidoreductase activity	1/180	35/18903	0.284791	0.461228	0.380428	SLC4A1	1
GO:0097502	mannosylation	1/180	35/18903	0.284791	0.461228	0.380428	B4GAT1	1
GO:1901658	glycosyl compound catabolic process	1/180	35/18903	0.284791	0.461228	0.380428	GDA	1
GO:2000406	positive regulation of T cell migration	1/180	35/18903	0.284791	0.461228	0.380428	APP	1
GO:0031532	actin cytoskeleton reorganization	2/180	111/18903	0.285338	0.461562	0.380703	ESAM/NTRK3	2
GO:1901222	regulation of NIK/NF-kappaB signaling	2/180	111/18903	0.285338	0.461562	0.380703	APP/C1QTNF3	2
GO:0007369	gastrulation	3/180	196/18903	0.28683	0.46342	0.382235	COL6A1/DLD/VTN	3
GO:0045664	regulation of neuron differentiation	3/180	196/18903	0.28683	0.46342	0.382235	APP/GDF11/NRCAM	3
GO:0072659	protein localization to plasma membrane	4/180	285/18903	0.288155	0.465283	0.383772	CD81/NFASC/PKP3/SLC4A1	4
GO:0043087	regulation of GTPase activity	5/180	376/18903	0.288592	0.465432	0.383895	EPHA4/NTRK3/PLXNB1/RTN4R/THY1	5
GO:0050863	regulation of T cell activation	5/180	376/18903	0.288592	0.465432	0.383895	CD81/IGF2/SIRPA/SIRPB1/THY1	5
GO:0045445	myoblast differentiation	2/180	112/18903	0.288863	0.465591	0.384026	MSTN/PLG	2
GO:1903037	regulation of leukocyte cell-cell adhesion	5/180	377/18903	0.290434	0.466686	0.384929	CD81/IGF2/SIRPA/SIRPB1/THY1	5
GO:0007616	long-term memory	1/180	36/18903	0.291614	0.466686	0.384929	APOE	1
GO:0016486	peptide hormone processing	1/180	36/18903	0.291614	0.466686	0.384929	CTSZ	1
GO:0019068	virion assembly	1/180	36/18903	0.291614	0.466686	0.384929	APOE	1
GO:0033280	response to vitamin D	1/180	36/18903	0.291614	0.466686	0.384929	SPP1	1
GO:0033687	osteoblast proliferation	1/180	36/18903	0.291614	0.466686	0.384929	PLXNB1	1
GO:0048261	negative regulation of receptor-mediated endocytosis	1/180	36/18903	0.291614	0.466686	0.384929	ANXA2	1
GO:0050775	positive regulation of dendrite morphogenesis	1/180	36/18903	0.291614	0.466686	0.384929	EPHA4	1
GO:0070873	regulation of glycogen metabolic process	1/180	36/18903	0.291614	0.466686	0.384929	IGF2	1
GO:0071711	basement membrane organization	1/180	36/18903	0.291614	0.466686	0.384929	NID1	1
GO:0090218	positive regulation of lipid kinase activity	1/180	36/18903	0.291614	0.466686	0.384929	CD81	1
GO:1903514	release of sequestered calcium ion into cytosol by endoplasmic reticulum	1/180	36/18903	0.291614	0.466686	0.384929	CALM2	1
GO:0070302	regulation of stress-activated protein kinase signaling cascade	3/180	198/18903	0.292013	0.466772	0.385	APP/PPIA/SIRPA	3
GO:0071248	cellular response to metal ion	3/180	198/18903	0.292013	0.466772	0.385	APP/GPLD1/SERPINF1	3
GO:0002456	T cell mediated immunity	2/180	113/18903	0.292385	0.466814	0.385035	AZGP1/CD81	2
GO:0009063	cellular amino acid catabolic process	2/180	113/18903	0.292385	0.466814	0.385035	DDAH2/DLD	2
GO:0002062	chondrocyte differentiation	2/180	114/18903	0.295905	0.471877	0.389211	GPLD1/TGFBI	2
GO:0030004	cellular monovalent inorganic cation homeostasis	2/180	114/18903	0.295905	0.471877	0.389211	ATP5F1B/SLC4A1	2
GO:0043270	positive regulation of ion transport	4/180	289/18903	0.296677	0.472467	0.389697	CALM2/CAMK2A/MIF/THY1	4
GO:0001580	detection of chemical stimulus involved in sensory perception of bitter taste	1/180	37/18903	0.298372	0.472467	0.389697	AZGP1	1
GO:0001662	behavioral fear response	1/180	37/18903	0.298372	0.472467	0.389697	APOE	1
GO:0001941	postsynaptic membrane organization	1/180	37/18903	0.298372	0.472467	0.389697	APOE	1
GO:0002068	glandular epithelial cell development	1/180	37/18903	0.298372	0.472467	0.389697	GDF11	1
GO:0008207	C21-steroid hormone metabolic process	1/180	37/18903	0.298372	0.472467	0.389697	DKK3	1
GO:0035883	enteroendocrine cell differentiation	1/180	37/18903	0.298372	0.472467	0.389697	GDF11	1
GO:0038179	neurotrophin signaling pathway	1/180	37/18903	0.298372	0.472467	0.389697	NTRK3	1
GO:0046466	membrane lipid catabolic process	1/180	37/18903	0.298372	0.472467	0.389697	ENPP2	1
GO:0051385	response to mineralocorticoid	1/180	37/18903	0.298372	0.472467	0.389697	NTRK3	1
GO:0055023	positive regulation of cardiac muscle tissue growth	1/180	37/18903	0.298372	0.472467	0.389697	TGFBR3	1
GO:0060999	positive regulation of dendritic spine development	1/180	37/18903	0.298372	0.472467	0.389697	APOE	1
GO:0001938	positive regulation of endothelial cell proliferation	2/180	115/18903	0.299423	0.473575	0.390612	IGF2/LRG1	2
GO:0032410	negative regulation of transporter activity	2/180	115/18903	0.299423	0.473575	0.390612	APOA2/CALM2	2
GO:0009566	fertilization	3/180	201/18903	0.2998	0.473895	0.390876	ALDOA/FETUB/NELL2	3
GO:0046879	hormone secretion	4/180	291/18903	0.300951	0.475435	0.392146	C1QTNF3/GPLD1/RBP4/SPP1	4
GO:0051701	biological process involved in interaction with host	3/180	203/18903	0.304999	0.477177	0.393583	CD81/NCAM1/PPIA	3
GO:0002209	behavioral defense response	1/180	38/18903	0.305067	0.477177	0.393583	APOE	1
GO:0002369	T cell cytokine production	1/180	38/18903	0.305067	0.477177	0.393583	CD81	1
GO:0002724	regulation of T cell cytokine production	1/180	38/18903	0.305067	0.477177	0.393583	CD81	1
GO:0007617	mating behavior	1/180	38/18903	0.305067	0.477177	0.393583	APP	1
GO:0010742	macrophage derived foam cell differentiation	1/180	38/18903	0.305067	0.477177	0.393583	CRP	1
GO:0014741	negative regulation of muscle hypertrophy	1/180	38/18903	0.305067	0.477177	0.393583	MSTN	1
GO:0032885	regulation of polysaccharide biosynthetic process	1/180	38/18903	0.305067	0.477177	0.393583	IGF2	1
GO:0040036	regulation of fibroblast growth factor receptor signaling pathway	1/180	38/18903	0.305067	0.477177	0.393583	NPTN	1
GO:0042092	type 2 immune response	1/180	38/18903	0.305067	0.477177	0.393583	CD81	1
GO:0043516	regulation of DNA damage response, signal transduction by p53 class mediator	1/180	38/18903	0.305067	0.477177	0.393583	MIF	1
GO:0048009	insulin-like growth factor receptor signaling pathway	1/180	38/18903	0.305067	0.477177	0.393583	IGFBP4	1
GO:0048821	erythrocyte development	1/180	38/18903	0.305067	0.477177	0.393583	SLC4A1	1
GO:0070536	protein K63-linked deubiquitination	1/180	38/18903	0.305067	0.477177	0.393583	VCP	1
GO:0072529	pyrimidine-containing compound catabolic process	1/180	38/18903	0.305067	0.477177	0.393583	TYMP	1
GO:0140448	signaling receptor ligand precursor processing	1/180	38/18903	0.305067	0.477177	0.393583	CTSZ	1
GO:1902229	regulation of intrinsic apoptotic signaling pathway in response to DNA damage	1/180	38/18903	0.305067	0.477177	0.393583	MIF	1
GO:0051146	striated muscle cell differentiation	4/180	293/18903	0.305231	0.477177	0.393583	CD81/IGF2/MYH7/PLD3	4
GO:0071887	leukocyte apoptotic process	2/180	117/18903	0.306449	0.478805	0.394925	MIF/SLC39A10	2
GO:0050864	regulation of B cell activation	3/180	204/18903	0.307599	0.480324	0.396178	CD81/MIF/SLC39A10	3
GO:0006821	chloride transport	2/180	118/18903	0.309958	0.482818	0.398235	CLIC1/SLC4A1	2
GO:0071346	cellular response to interferon-gamma	2/180	118/18903	0.309958	0.482818	0.398235	HPX/SIRPA	2
GO:0001666	response to hypoxia	4/180	296/18903	0.311665	0.482818	0.398235	EPHA4/PGK1/SOD3/TGFBR3	4
GO:0000462	maturation of SSU-rRNA from tricistronic rRNA transcript (SSU-rRNA, 5.8S rRNA, LSU-rRNA)	1/180	39/18903	0.311697	0.482818	0.398235	RPS14	1
GO:0001990	regulation of systemic arterial blood pressure by hormone	1/180	39/18903	0.311697	0.482818	0.398235	CTSZ	1
GO:0002385	mucosal immune response	1/180	39/18903	0.311697	0.482818	0.398235	APOA4	1
GO:0006378	mRNA polyadenylation	1/180	39/18903	0.311697	0.482818	0.398235	APP	1
GO:0032350	regulation of hormone metabolic process	1/180	39/18903	0.311697	0.482818	0.398235	DKK3	1
GO:0044060	regulation of endocrine process	1/180	39/18903	0.311697	0.482818	0.398235	SPP1	1
GO:0045616	regulation of keratinocyte differentiation	1/180	39/18903	0.311697	0.482818	0.398235	KRT84	1
GO:0046329	negative regulation of JNK cascade	1/180	39/18903	0.311697	0.482818	0.398235	SIRPA	1
GO:0046621	negative regulation of organ growth	1/180	39/18903	0.311697	0.482818	0.398235	RBP4	1
GO:0090077	foam cell differentiation	1/180	39/18903	0.311697	0.482818	0.398235	CRP	1
GO:0090181	regulation of cholesterol metabolic process	1/180	39/18903	0.311697	0.482818	0.398235	APOE	1
GO:0006644	phospholipid metabolic process	5/180	389/18903	0.312685	0.484042	0.399245	APOA2/APOA4/ENPP2/GPLD1/PON1	5
GO:0022411	cellular component disassembly	6/180	483/18903	0.312846	0.484042	0.399245	APEH/C3/DDR1/EPHA4/PLG/VCP	6
GO:1902115	regulation of organelle assembly	3/180	207/18903	0.315406	0.487725	0.402282	IL1RAP/LRRC4B/NTRK3	3
GO:0007613	memory	2/180	120/18903	0.316964	0.4891	0.403417	APOE/SERPINF1	2
GO:0090288	negative regulation of cellular response to growth factor stimulus	2/180	120/18903	0.316964	0.4891	0.403417	CADM4/HTRA1	2
GO:0000731	DNA synthesis involved in DNA repair	1/180	40/18903	0.318265	0.4891	0.403417	VCP	1
GO:0003352	regulation of cilium movement	1/180	40/18903	0.318265	0.4891	0.403417	SEMG2	1
GO:0030201	heparan sulfate proteoglycan metabolic process	1/180	40/18903	0.318265	0.4891	0.403417	IDS	1
GO:0030866	cortical actin cytoskeleton organization	1/180	40/18903	0.318265	0.4891	0.403417	EPB41	1
GO:0045923	positive regulation of fatty acid metabolic process	1/180	40/18903	0.318265	0.4891	0.403417	APOA4	1
GO:0046627	negative regulation of insulin receptor signaling pathway	1/180	40/18903	0.318265	0.4891	0.403417	MSTN	1
GO:0098751	bone cell development	1/180	40/18903	0.318265	0.4891	0.403417	ANXA2	1
GO:1900016	negative regulation of cytokine production involved in inflammatory response	1/180	40/18903	0.318265	0.4891	0.403417	SIRPA	1
GO:0150063	visual system development	5/180	392/18903	0.318286	0.4891	0.403417	C3/GDF11/RBP4/SERPINF1/THY1	5
GO:0006720	isoprenoid metabolic process	2/180	121/18903	0.320461	0.492117	0.405905	RBP4/TTR	2
GO:0044703	multi-organism reproductive process	3/180	209/18903	0.320613	0.492117	0.405905	DDR1/IGFBP7/SPP1	3
GO:0043500	muscle adaptation	2/180	122/18903	0.323954	0.493731	0.407237	MSTN/MYH7	2
GO:1901989	positive regulation of cell cycle phase transition	2/180	122/18903	0.323954	0.493731	0.407237	ADAMTS1/APP	2
GO:0001914	regulation of T cell mediated cytotoxicity	1/180	41/18903	0.32477	0.493731	0.407237	AZGP1	1
GO:0002691	regulation of cellular extravasation	1/180	41/18903	0.32477	0.493731	0.407237	THY1	1
GO:0006040	amino sugar metabolic process	1/180	41/18903	0.32477	0.493731	0.407237	CHIT1	1
GO:0010719	negative regulation of epithelial to mesenchymal transition	1/180	41/18903	0.32477	0.493731	0.407237	EPHA4	1
GO:0014912	negative regulation of smooth muscle cell migration	1/180	41/18903	0.32477	0.493731	0.407237	NDRG4	1
GO:0032509	endosome transport via multivesicular body sorting pathway	1/180	41/18903	0.32477	0.493731	0.407237	VCP	1
GO:0034122	negative regulation of toll-like receptor signaling pathway	1/180	41/18903	0.32477	0.493731	0.407237	PTPRS	1
GO:0034331	cell junction maintenance	1/180	41/18903	0.32477	0.493731	0.407237	CBLN3	1
GO:0036297	interstrand cross-link repair	1/180	41/18903	0.32477	0.493731	0.407237	VCP	1
GO:0043631	RNA polyadenylation	1/180	41/18903	0.32477	0.493731	0.407237	APP	1
GO:0045124	regulation of bone resorption	1/180	41/18903	0.32477	0.493731	0.407237	SPP1	1
GO:0045454	cell redox homeostasis	1/180	41/18903	0.32477	0.493731	0.407237	DLD	1
GO:0060421	positive regulation of heart growth	1/180	41/18903	0.32477	0.493731	0.407237	TGFBR3	1
GO:0120178	steroid hormone biosynthetic process	1/180	41/18903	0.32477	0.493731	0.407237	DKK3	1
GO:1901223	negative regulation of NIK/NF-kappaB signaling	1/180	41/18903	0.32477	0.493731	0.407237	C1QTNF3	1
GO:0071675	regulation of mononuclear cell migration	2/180	123/18903	0.327443	0.497514	0.410357	APP/MSTN	2
GO:0009165	nucleotide biosynthetic process	4/180	304/18903	0.328879	0.499416	0.411926	ALDOA/ATP5F1B/DLD/VCP	4
GO:0048880	sensory system development	5/180	398/18903	0.329526	0.499873	0.412302	C3/GDF11/RBP4/SERPINF1/THY1	5
GO:0046660	female sex differentiation	2/180	124/18903	0.330926	0.499873	0.412302	ADAMTS1/RBP4	2
GO:0051209	release of sequestered calcium ion into cytosol	2/180	124/18903	0.330926	0.499873	0.412302	CALM2/THY1	2
GO:0046651	lymphocyte proliferation	4/180	305/18903	0.331036	0.499873	0.412302	CD81/IGF2/MIF/SLC39A10	4
GO:0009167	purine ribonucleoside monophosphate metabolic process	1/180	42/18903	0.331214	0.499873	0.412302	GDA	1
GO:0010591	regulation of lamellipodium assembly	1/180	42/18903	0.331214	0.499873	0.412302	MSTN	1
GO:0045429	positive regulation of nitric oxide biosynthetic process	1/180	42/18903	0.331214	0.499873	0.412302	DDAH2	1
GO:0050913	sensory perception of bitter taste	1/180	42/18903	0.331214	0.499873	0.412302	AZGP1	1
GO:0070296	sarcoplasmic reticulum calcium ion transport	1/180	42/18903	0.331214	0.499873	0.412302	CALM2	1
GO:1900077	negative regulation of cellular response to insulin stimulus	1/180	42/18903	0.331214	0.499873	0.412302	MSTN	1
GO:2000403	positive regulation of lymphocyte migration	1/180	42/18903	0.331214	0.499873	0.412302	APP	1

### Sheet: S3
	Clinical AD		Clinical AD						Biological_AD			Biological_AD						AB40			AB40						AB40/42ratio			AB40/42ratio						AB42			AB42						GFAP			GFAP						NfL			NfL						Ptau181			Ptau181						TotalTau			TotalTau
protein	meta_ran_beta	meta_ran_pval	meta_fix_beta	meta_fix_pval	efiga_beta	efiga_pval	biobank_beta	biobank_pval	protein	meta_ran_beta	meta_ran_pval	meta_fix_beta	meta_fix_pval	efiga_beta	efiga_pval	biobank_beta	biobank_pval	protein	meta_ran_beta	meta_ran_pval	meta_fix_beta	meta_fix_pval	efiga_beta	efiga_pval	biobank_beta	biobank_pval	protein	meta_ran_beta	meta_ran_pval	meta_fix_beta	meta_fix_pval	efiga_beta	efiga_pval	biobank_beta	biobank_pval	protein	meta_ran_beta	meta_ran_pval	meta_fix_beta	meta_fix_pval	efiga_beta	efiga_pval	biobank_beta	biobank_pval	protein	meta_ran_beta	meta_ran_pval	meta_fix_beta	meta_fix_pval	efiga_beta	efiga_pval	biobank_beta	biobank_pval	protein	meta_ran_beta	meta_ran_pval	meta_fix_beta	meta_fix_pval	efiga_beta	efiga_pval	biobank_beta	biobank_pval	protein	meta_ran_beta	meta_ran_pval	meta_fix_beta	meta_fix_pval	efiga_beta	efiga_pval	biobank_beta	biobank_pval	protein	meta_ran_beta	meta_ran_pval	meta_fix_beta	meta_fix_pval	efiga_beta	efiga_pval	biobank_beta	biobank_pval
MEpink	3.22139	0.710723	1.31554	0.688679	-5.127	0.215428	12.258	0.0230513	MEpink	14.8246	7.7024e-09	14.8246	7.7024e-09	18.4632	0.000549632	13.7327	2.70894e-06	MEpink	2.82123	2.08914e-13	2.99951	5.47494e-85	2.37351	1.6938e-10	3.15094	1.22162e-50	MEpink	-1.29983	3.12647e-14	-1.29983	3.12647e-14	-1.36367	1.76773e-05	-1.27135	2.22872e-09	MEpink	1.5504	0.000238172	1.70457	1.83184e-14	1.00965	0.0434144	1.8796	5.69216e-13	MEpink	0.916544	0.000162578	0.916544	0.000162578	0.434968	0.455813	1.01827	0.000171929	MEpink	-0.0652721	0.893113	0.0670506	0.804526	-0.635344	0.211234	0.348677	0.277785	MEpink	3.49985	3.50468e-24	3.49985	3.50468e-24	3.41103	9.11926e-09	3.55234	1.01771e-14	MEpink	3.20957	1.58173e-21	3.239	6.81999e-48	-1.68101	0.166857	-0.360507	0.267153
MEgreenyellow	2.87206	0.346939	2.87206	0.346939	4.72309	0.264593	0.864942	0.844456	MEgreenyellow	-11.6938	1.12392e-06	-11.6938	1.12392e-06	-9.08743	0.0312273	-12.944	9.40969e-06	MEgreenyellow	-1.31389	4.01321e-11	-1.31389	4.01321e-11	-1.4711	0.000141144	-1.25333	1.77313e-07	MEgreenyellow	0.771464	0.000352759	0.798623	4.3654e-06	0.475807	0.143955	0.929135	9.45912e-06	MEgreenyellow	-0.528419	0.0869253	-0.47269	0.0427706	-0.99511	0.046493	-0.324246	0.221062	MEgreenyellow	0.0488527	0.845755	0.042466	0.860732	0.573306	0.32088	-0.0713915	0.789171	MEgreenyellow	0.323199	0.223003	0.323199	0.223003	0.685953	0.172932	0.182222	0.560325	MEgreenyellow	-2.16075	1.03651e-07	-2.18437	1.12812e-09	-1.6455	0.00688907	-2.48089	6.29125e-08	MEgreenyellow	-1.80702	1.23825e-06	-1.84489	2.01937e-13	0.198375	0.571822	-1.05994	0.00395643
MEgreen	-0.392531	0.946841	0.637226	0.846015	5.00781	0.225674	-6.81067	0.206858	MEgreen	-10.7769	2.02077e-05	-10.7769	2.02077e-05	-14.2525	0.00277757	-9.41476	0.0015979	MEgreen	-1.65124	3.58334e-15	-1.65124	3.58334e-15	-1.68149	9.28756e-06	-1.63658	6.24384e-10	MEgreen	1.06597	7.43872e-09	1.06597	7.43872e-09	1.01497	0.00141971	1.09318	2.70361e-06	MEgreen	-0.575438	0.0224912	-0.575438	0.0224912	-0.666243	0.179228	-0.54342	0.0649108	MEgreen	0.228095	0.641097	0.0574229	0.827166	0.847532	0.137248	-0.158409	0.593888	MEgreen	0.573868	0.141247	0.517353	0.0685279	1.04778	0.0346715	0.252791	0.467808	MEgreen	-2.71294	5.43019e-13	-2.71294	5.43019e-13	-2.56417	1.53463e-05	-2.82276	3.06002e-08	MEgreen	-2.29473	4.35971e-12	-2.30115	5.4555e-19	0.711083	0.00282938	3.74531	1.90082e-06
MEcyan	-3.34153	0.48589	-2.31146	0.473571	0.419145	0.911982	-9.45564	0.12315	MEcyan	-8.19564	0.00100034	-8.19564	0.00100034	-9.0213	0.0215795	-7.63958	0.0177407	MEcyan	-1.36248	2.02814e-06	-1.39252	1.65165e-10	-1.0262	0.0047623	-1.60708	1.28089e-08	MEcyan	0.383498	0.0470297	0.383498	0.0470297	0.381809	0.208391	0.384662	0.126448	MEcyan	-1.03977	0.000109632	-1.04844	3.93379e-05	-0.644233	0.167705	-1.22244	7.79834e-05	MEcyan	-0.0565241	0.957883	-0.53099	0.0457525	1.05596	0.0445759	-1.08629	0.000505775	MEcyan	-0.0162367	0.982611	-0.152313	0.594676	0.754052	0.100823	-0.736714	0.045715	MEcyan	-2.05136	7.81755e-08	-2.05136	7.81755e-08	-2.29035	3.02326e-05	-1.80337	0.00105876	MEcyan	-1.65256	1.87284e-05	-1.63869	1.141e-09	-1.27938	0.000651375	-2.05214	3.79662e-07
MEsalmon	3.70003	0.450273	2.60639	0.405643	-0.308324	0.934006	9.69237	0.0950233	MEsalmon	5.94633	0.354782	7.23021	0.00171916	-0.684863	0.853923	12.1735	3.45556e-05	MEsalmon	1.88369	2.56496e-07	1.98728	2.40056e-26	1.46888	3.25542e-05	2.20585	4.80349e-20	MEsalmon	-0.568844	0.398832	-0.775958	7.39073e-06	0.122138	0.683936	-1.2267	1.91472e-08	MEsalmon	1.18474	4.13202e-05	1.14674	7.99471e-07	1.59097	0.000448242	0.979191	0.00038663	MEsalmon	1.26617	1.17448e-07	1.26617	1.17448e-07	1.29239	0.0121796	1.2588	4.97941e-06	MEsalmon	0.197756	0.748518	0.353651	0.180613	-0.460053	0.309914	0.776186	0.0177697	MEsalmon	1.51809	0.193979	1.68986	2.21264e-06	0.330989	0.549329	2.66877	2.97354e-08	MEsalmon	1.70072	0.022123	1.75812	1.70652e-12	-1.95321	5.69392e-07	-2.61625	2.28698e-12
MEmidnightblue	1.74951	0.531731	1.74951	0.531731	2.03247	0.569858	1.30356	0.771573	MEmidnightblue	6.39389	0.0472381	5.8417	0.00874631	10.2937	0.00879381	3.73115	0.167813	MEmidnightblue	0.882326	1.22004e-05	0.882326	1.22004e-05	0.650105	0.0575406	1.00862	7.30898e-05	MEmidnightblue	-0.555387	0.00138891	-0.555387	0.00138891	-0.630313	0.0255999	-0.508362	0.0225247	MEmidnightblue	0.363007	0.120411	0.363007	0.120411	0.0198122	0.963923	0.500232	0.0715136	MEmidnightblue	-0.398576	0.451225	-0.201636	0.407368	-1.01015	0.0418305	0.0590948	0.832917	MEmidnightblue	-0.561192	0.0312518	-0.561192	0.0312518	-0.801918	0.0643313	-0.422412	0.197668	MEmidnightblue	1.92635	3.91082e-06	1.92226	3.39694e-08	2.35316	5.11665e-06	1.51832	0.0019131	MEmidnightblue	1.29112	1.87048e-07	1.29112	1.87048e-07	-1.39969	0.00050898	-2.1479	1.97823e-10
MEbrown	-1.37987	0.568642	-1.37987	0.568642	-1.79849	0.465246	10.4951	0.423661	MEbrown	5.86586	0.0117072	5.86586	0.0117072	5.25221	0.0368282	9.49815	0.120717	MEbrown	1.44484	0.276154	0.57742	0.00670647	0.161777	0.486437	2.81679	3.21454e-07	MEbrown	-0.813959	1.69452e-06	-0.813959	1.69452e-06	-0.796184	2.06985e-05	-0.941316	0.0536821	MEbrown	0.566185	0.65157	-0.153092	0.558848	-0.634428	0.0308661	1.87549	0.00188902	MEbrown	0.6778	0.0226924	0.6778	0.0226924	0.707155	0.0392463	0.583281	0.340615	MEbrown	0.541286	0.0487688	0.541286	0.0487688	0.598093	0.0457525	0.210676	0.769199	MEbrown	1.70219	0.158168	0.938416	0.00628744	0.682567	0.0616168	3.12899	0.0034777	MEbrown	2.13952	0.157752	0.968574	1.58026e-05	-0.513089	0.129554	-1.81752	1.82671e-06
MEgrey	-6.87023	0.272833	-4.60432	0.112531	-1.42191	0.671574	-14.0749	0.0149802	MEgrey	-5.18483	0.0185874	-5.18483	0.0185874	-3.27719	0.334979	-6.56615	0.0232009	MEgrey	-1.05673	0.0264838	-1.14313	1.46039e-08	-0.560015	0.0855891	-1.51328	1.21622e-08	MEgrey	0.0776628	0.851827	0.122553	0.488669	-0.348386	0.196644	0.483423	0.0407605	MEgrey	-0.989625	2.70225e-05	-0.989625	2.70225e-05	-0.908405	0.0279629	-1.02987	0.000415339	MEgrey	-0.22414	0.798859	-0.573892	0.0196005	0.693692	0.137157	-1.06707	0.000276089	MEgrey	-0.0796354	0.898841	-0.161818	0.538251	0.565177	0.1653	-0.688212	0.0471453	MEgrey	-1.60628	5.12375e-06	-1.60628	5.12375e-06	-1.36072	0.00574509	-1.8762	0.00028251	MEgrey	-1.15542	0.0764387	-1.09872	1.10671e-05	0.0587335	0.841	-2.94503	4.39779e-09
MEturquoise	3.78778	0.195577	3.78778	0.195577	2.91937	0.345768	11.0616	0.217066	MEturquoise	-3.4341	0.519745	-3.85982	0.0716968	-8.68655	0.00270369	1.98397	0.533533	MEturquoise	-0.0795878	0.702533	-0.0795878	0.702533	-0.143466	0.611887	-0.00297851	0.992317	MEturquoise	0.318455	0.59955	0.421349	0.0137134	0.915831	5.95146e-05	-0.29736	0.267714	MEturquoise	0.229315	0.668961	0.203302	0.402251	0.772405	0.0306645	-0.300314	0.368225	MEturquoise	0.338158	0.299355	0.315661	0.224051	0.708329	0.0852379	0.0513483	0.878582	MEturquoise	0.240562	0.364771	0.240562	0.364771	0.0872252	0.808834	0.423178	0.282332	MEturquoise	-0.995899	0.255162	-1.23921	0.000280543	-1.82252	2.13453e-05	-0.069245	0.906876	MEturquoise	-0.772257	0.00120085	-0.772257	0.00120085	1.21171	0.000552153	1.37687	0.000143247
MEyellow	-3.59408	0.225799	-3.59408	0.225799	-2.23006	0.5271	-6.90339	0.208784	MEyellow	-3.74474	0.0999872	-3.79346	0.0796508	-0.899959	0.797711	-5.56657	0.0428436	MEyellow	-0.605209	0.0238372	-0.634986	0.00221481	-0.280433	0.425068	-0.826065	0.00148317	MEyellow	0.313182	0.0790653	0.313182	0.0790653	0.0991324	0.733235	0.442838	0.0510022	MEyellow	-0.325771	0.171922	-0.325771	0.171922	-0.181424	0.685303	-0.38324	0.175174	MEyellow	-1.36209	0.00155942	-1.23439	2.42076e-07	-1.87963	8.05598e-05	-1.00386	0.00036819	MEyellow	-1.0244	0.00199913	-0.997375	0.000109657	-1.40352	0.000795114	-0.734569	0.0272053	MEyellow	-0.574101	0.370647	-0.592269	0.0981437	0.0754687	0.884146	-1.20717	0.015611	MEyellow	-0.67495	0.00906666	-0.67495	0.00906666	2.8482	3.91037e-14	3.52348	2.64268e-27
MEblack	4.98345	0.254854	4.98345	0.254854	-3.77756	0.752473	6.33344	0.177972	MEblack	-3.2338	0.16575	-3.2338	0.16575	-13.1647	0.284629	-2.86335	0.228223	MEblack	-0.244631	0.274563	-0.244631	0.274563	-0.81976	0.485044	-0.222823	0.329454	MEblack	0.475157	0.0135619	0.475157	0.0135619	0.426795	0.660269	0.477142	0.0157245	MEblack	0.237149	0.329022	0.237149	0.329022	-0.393243	0.792519	0.254308	0.302584	MEblack	-0.511517	0.0359812	-0.511517	0.0359812	-0.550384	0.746899	-0.510703	0.0391325	MEblack	-0.159007	0.577411	-0.159007	0.577411	0.814753	0.583902	-0.196352	0.500087	MEblack	-1.23647	0.323863	-0.572958	0.176789	-3.16072	0.0801699	-0.420138	0.336635	MEblack	-0.505678	0.220875	-0.448907	0.151797	0.206841	0.60168	-0.0893775	0.799165
MEmagenta	-7.51202	0.410437	-1.98512	0.47665	0.20524	0.944917	-18.3045	0.0239774	MEmagenta	-4.62114	0.524937	-2.82181	0.239371	2.4108	0.421216	-12.1347	0.00240805	MEmagenta	-1.52016	0.154424	-1.35254	2.17623e-10	-0.459821	0.101638	-2.59481	6.91077e-14	MEmagenta	0.236597	0.799514	-0.0280956	0.877581	-0.683438	0.00296595	1.17986	0.00015343	MEmagenta	-1.26566	8.58725e-07	-1.26566	8.58725e-07	-1.14327	0.00120762	-1.41493	0.000264936	MEmagenta	-0.469478	0.710353	-0.566925	0.0431259	0.799745	0.0546778	-1.72855	8.49535e-06	MEmagenta	-0.129158	0.895658	0.0845183	0.764867	0.835457	0.0211327	-1.13461	0.0137475	MEmagenta	-1.37661	0.327309	-0.867054	0.0194618	-0.0163422	0.970701	-2.82853	3.67347e-05	MEmagenta	-1.41797	0.345036	-0.737928	0.00322794	-0.249862	0.349172	3.26681	2.69502e-12
MEred	10.0004	0.385106	1.8925	0.469341	0.152096	0.955392	23.4624	0.0142427	MEred	6.04135	0.588526	1.90044	0.385179	-4.93186	0.0604375	17.4067	1.08846e-05	MEred	1.70444	0.162999	1.52619	2.4011e-15	0.487315	0.0569924	2.93088	3.8812e-20	MEred	-0.52096	0.660494	-0.178152	0.282859	0.657628	0.00170645	-1.71456	2.79829e-09	MEred	1.1756	7.46968e-07	1.1756	7.46968e-07	1.14493	0.000365819	1.21635	0.000897972	MEred	0.806157	0.0818901	0.819064	0.00183431	0.336621	0.376419	1.26341	0.000604935	MEred	0.266373	0.670019	0.133923	0.610449	-0.328568	0.322296	0.923179	0.0336369	MEred	1.39318	0.548454	0.465301	0.164903	-0.904787	0.0245435	3.7388	4.20336e-09	MEred	1.49012	0.396714	0.669968	0.00339282	0.950114	0.0108743	2.43667	4.90015e-12
MEblue	-7.75935	0.130302	-6.42492	0.0355724	-3.53072	0.326047	-13.9798	0.0160915	MEblue	0.0269772	0.995563	-0.915016	0.668864	5.12894	0.140581	-4.58522	0.0909162	MEblue	-0.932081	0.00212222	-0.978013	1.0768e-06	-0.58594	0.0817382	-1.19794	2.77689e-06	MEblue	-0.090038	0.876888	0.0142498	0.934544	-0.682001	0.0138005	0.480612	0.0328973	MEblue	-0.904108	0.000524283	-0.886068	0.0001284	-1.26798	0.00281554	-0.717331	0.0103183	MEblue	-0.807557	0.000848664	-0.807557	0.000848664	-0.979153	0.0448841	-0.750585	0.00762942	MEblue	-0.398973	0.291987	-0.448184	0.0855079	0.0318426	0.940736	-0.73171	0.0267873	MEblue	-0.319344	0.707017	-0.35584	0.320041	0.538213	0.301884	-1.16111	0.0192679	MEblue	-0.426602	0.497727	-0.404912	0.108998	1.04598	0.0692524	0.72815	0.0473223
MEpurple	-4.64593	0.140878	-4.64593	0.140878	-2.33708	0.553975	-8.72085	0.0964531	MEpurple	0.768865	0.724749	0.768865	0.724749	3.49556	0.386463	-0.359329	0.889922	MEpurple	-0.304702	0.140425	-0.304702	0.140425	-0.347717	0.361956	-0.286676	0.245257	MEpurple	-0.493295	0.267891	-0.367512	0.0362444	-0.966073	0.00189712	-0.0739895	0.73008	MEpurple	-0.756346	0.107341	-0.588355	0.011121	-1.31386	0.00623934	-0.360624	0.175644	MEpurple	0.652605	0.199515	0.443034	0.065356	1.28138	0.0199286	0.24108	0.368764	MEpurple	0.612218	0.281148	0.444974	0.0894756	1.23829	0.00980987	0.0968021	0.758321	MEpurple	-0.26454	0.472522	-0.26454	0.472522	-0.391341	0.506788	-0.182869	0.698821	MEpurple	0.0411289	0.875497	0.0411289	0.875497	-0.924987	0.0013726	-0.407541	0.353895
MEtan	6.65172	0.0732968	6.65172	0.0732968	5.57697	0.355428	7.30693	0.120974	MEtan	-0.229741	0.925512	-0.229741	0.925512	-3.47885	0.554143	0.457565	0.865662	MEtan	1.16254	0.0547194	0.868289	0.000171786	1.86552	0.000657805	0.641614	0.0127555	MEtan	0.232636	0.638636	0.00528691	0.97905	0.812588	0.0764256	-0.190512	0.39663	MEtan	1.47926	0.182726	0.773284	0.00264757	2.67808	0.000112161	0.451101	0.105949	MEtan	0.579351	0.0282	0.579351	0.0282	0.0870919	0.915889	0.63574	0.0232771	MEtan	-0.343084	0.682294	0.0878713	0.768507	-1.30725	0.067975	0.385518	0.242044	MEtan	0.973191	0.0232126	0.973191	0.0232126	1.36308	0.118913	0.848141	0.0862547	MEtan	0.820337	0.00773716	0.820337	0.00773716	-0.578222	0.11204	-0.775956	0.0367483

### Sheet: S4
	tan	cyan	pink	black	magenta	brown	red	blue	salmon	turquoise	purple	greenyellow	midnightblue	grey	yellow	green	Cell Type
Cluster7														'MAN1A1'			ExcNeurons
Cluster10																	ExcNeurons
Cluster14			'DKK3', 'NDRG4'		'GOT1'		'THY1'	'YWHAH'			'OLFM1'						ExcNeurons
Cluster15			'CAMK2A', 'NELL2'														ExcNeurons
Cluster16																	ExcNeurons
Cluster19																	ExcNeurons
Cluster20			'NELL2'														ExcNeurons
Cluster26							'EPHA5'										ExcNeurons
Cluster28				'COL12A1'									'ST6GAL2'				ExcNeurons
Cluster9													'SHISA6'				InhNeurons
Cluster13								'NXPH1'					'SHISA6'	'ROBO1'		'CDH13'	InhNeurons
Cluster17				'COL12A1'	'DPP10'			'NXPH1'									InhNeurons
Cluster23			'VSTM2A'														InhNeurons
Cluster24									'KIT'								InhNeurons
Cluster27				'COL12A1'	'DPP10'												InhNeurons
Cluster4		'RGMA'															Astrocytes
Cluster11																	Astrocytes
Cluster21	'EFEMP1'									'EFEMP1', 'AGT'							Astrocytes
Cluster30	'EFEMP1'	'NCAN'					'VCP'			'EFEMP1'							Astrocytes
Cluster8																	Microglia
Cluster18				'FCGBP', 'CD163'				'VSIG4'		'C1QB', 'C3'							Microglia
Cluster0																	OD
Cluster1	'APLP1'						'CNDP1'					'APOD'					OD
Cluster2								'MAN2A1'						'CNTNAP4'			OD
Cluster3	'APLP1'																OD
Cluster5								'MAN2A1'									OD
Cluster12								'MAN2A1'									OD
Cluster6		'TNR'	'BCAN'										'SULF2'				OPC
Cluster22		'TNR'	'BCAN'					'NXPH1'			'TMEM132C'						OPC
Cluster29								'CEMIP', 'FLNA'									Perictye
Cluster25											'TAGLN2'						Endothelia

### Sheet: S5
protein	gene	Accession	csf_AB40_pval	csf_AB42_pval	csf_Tau_pval	csf_PT181_pval	csf_NfL_pval	csf_GFAP_pval	csf_AD_pval	brain_pathoAD_pval	brain_gpath_pval	brain_amyloid_pval	brain_tangles_pval	num_sig	AD_dir	amyl_pt181_dir	tang_pt181_dir
SMOC1	SMOC1	Q9H4F8	0.000337883	0.105664	0.00184442	0.0764131	0.629656	0.760378	0.887109	3.28516e-33	1.09869e-78	8.68218e-83	1.14407e-26	6	0	1	1
SPON1	SPON1	Q9HCB6	0.016065	0.229749	0.0601793	0.416528	0.616742	0.328974	0.395391	9.06458e-15	8.72092e-32	2.89991e-28	8.02242e-14	5	1	0	0
TICN2	SPOCK2	Q92563	0.0879106	0.960641	0.0306089	0.0248408	0.0769914	0.310929	0.470286	1.25103e-17	8.56041e-24	4.21012e-24	1.89312e-13	6	0	1	1
HTRA1	HTRA1	Q92743	0.028103	0.881215	0.0152753	0.0638989	0.155623	0.27621	0.186936	1.07031e-12	3.10401e-23	2.59924e-18	2.93009e-11	6	1	1	1
TICN1	SPOCK1	Q08629	0.705305	0.511764	0.445043	0.753972	0.460193	0.869247	0.634349	1.0936e-13	8.37548e-22	1.94846e-18	1.3669e-10	4	1	1	1
OLFL3	OLFML3	Q9NRN5	0.645942	0.881916	0.867465	0.620547	0.551795	0.303296	0.495484	1.04924e-10	6.56099e-21	4.73334e-19	1.28084e-07	4	1	0	0
LRP1	LRP1	Q07954	0.167758	0.397644	0.85901	0.696759	0.443658	0.0534355	0.561596	1.03773e-11	3.10887e-18	2.66898e-19	5.15826e-08	4	0	0	0
ICAM1	ICAM1	P05362	0.481706	0.351386	0.787952	0.424954	0.861484	0.589351	0.554435	7.81812e-13	4.43916e-15	1.7779e-11	3.12609e-08	4	0	0	0
NXPH1	NXPH1	P58417	0.397856	0.538171	0.756295	0.994903	0.0616731	0.0111834	0.283537	5.57846e-10	1.1969e-14	5.00135e-17	1.1588e-07	5	1	1	1
VGF	VGF	O15240	0.344133	0.74376	0.161419	0.183841	0.0492374	0.868639	0.929571	1.47918e-07	6.53056e-14	1.69402e-10	3.77837e-09	5	0	1	1
SAMP	APCS	P02743	0.668354	0.746297	0.837304	0.383172	0.831879	0.221672	0.882957	1.79613e-05	1.86298e-13	3.54901e-11	1.86869e-10	4	0	0	0
NRN1	NRN1	Q9NPD7	0.993689	0.60094	0.34283	0.559445	0.681056	0.509194	0.628338	3.98083e-07	3.46164e-13	4.61373e-08	1.48443e-08	4	1	1	1
SFRP3	FRZB	Q92765	7.76496e-05	0.00660791	0.00153606	0.0448958	0.471622	0.0518722	0.532085	2.59146e-07	9.7306e-13	4.61747e-14	1.90878e-06	8	0	1	1
NPTX2	NPTX2	P47972	0.155164	0.410943	0.404626	0.684969	0.595893	0.540713	0.372339	2.86516e-06	2.5482e-12	1.92922e-11	1.6046e-06	4	0	0	0
PTN	PTN	P21246	0.660925	0.2315	0.24992	0.324359	0.590599	0.304321	0.0166699	3.50214e-09	6.77191e-12	2.26901e-11	0.0104866	5	0	0	0
CO4A	C4A	P0C0L4	0.149154	0.15022	0.713202	0.472469	0.0480208	0.186079	0.819862	5.10939e-07	7.31083e-12	1.89709e-11	1.48743e-05	5	1	0	0
GFRA2	GFRA2	O00451	4.37511e-08	0.0244671	1.69006e-08	6.4781e-06	0.487731	0.680048	0.524805	1.67307e-05	1.12082e-11	1.14872e-08	1.26357e-08	8	1	1	1
HSPB1	HSPB1	P04792	9.09734e-08	0.00840904	5.71042e-07	0.000230581	0.00434012	0.000810218	0.520197	4.9173e-08	1.43455e-11	2.41347e-07	1.09017e-08	10	0	1	1
CD109	CD109	Q6YHK3	0.688168	0.345319	0.607694	0.182075	0.465476	0.369825	0.820883	3.26034e-07	6.87944e-11	1.41983e-06	1.75447e-08	4	1	1	1
PRDX1	PRDX1	Q06830	0.187925	0.250976	0.340161	0.538213	0.345132	0.383136	0.339254	3.36187e-05	8.73293e-11	5.80461e-07	3.464e-07	4	0	1	1
PXDC2	PLXDC2	Q6UX71	0.0561551	0.235086	0.00177893	0.120271	0.00852933	0.000480421	0.734223	0.000160134	1.72124e-10	0.000180184	1.56029e-07	7	1	0	0
SMS	SST	P61278	0.00154181	0.00454616	0.214474	0.97907	0.406507	0.226636	0.0115198	1.79641e-08	2.60216e-10	2.57405e-08	9.27157e-08	7	0	1	1
MEGF9	MEGF9	Q9H1U4	1.25827e-05	0.0370977	3.75242e-05	0.00939749	0.968221	0.843594	0.66485	1.14061e-06	3.66442e-10	9.17587e-08	9.24806e-07	8	1	0	0
DDAH2	DDAH2	O95865	5.30822e-15	8.97744e-06	2.88469e-08	2.87446e-05	0.672	0.870008	0.920746	4.0743e-06	1.00241e-09	2.17191e-05	4.92562e-08	8	1	0	0
CAD10	CDH10	Q9Y6N8	1.07498e-16	3.79489e-06	6.93683e-07	0.000120196	0.354886	0.437309	0.206544	8.37821e-07	2.51252e-09	1.05103e-06	9.9843e-07	8	0	1	1
TKT	TKT	P29401	0.0200615	0.0173837	0.179208	0.343836	0.200154	0.41972	0.272896	0.000205099	5.23335e-09	1.16051e-05	3.99479e-05	6	0	1	1
ADA11	ADAM11	O75078	0.68977	0.241945	0.245758	0.136261	0.0298378	0.0147164	0.532059	2.96201e-05	1.64112e-08	0.000174854	2.87695e-08	6	1	0	0
PSA	NPEPPS	P55786	0.519037	0.292265	0.958328	0.266076	0.483558	0.0764517	0.0695423	2.65624e-06	2.98639e-08	1.2629e-07	1.6227e-08	4	0	0	0
CO4B	C4B	P0C0L5	0.57924	0.351813	0.329261	0.266999	0.150372	0.109095	0.532442	8.73651e-05	5.76921e-08	3.95496e-08	9.97326e-05	4	0	0	0
GP158	GPR158	Q5T848	0.273947	0.182605	0.0497444	0.504001	0.730485	0.467155	0.633222	0.00020935	6.12209e-08	0.000294413	3.30692e-05	5	1	0	0
IBP5	IGFBP5	P24593	0.000714755	0.103935	0.289852	0.806362	0.514533	0.0229063	0.894707	2.97063e-06	6.33363e-08	1.55264e-06	1.74188e-09	6	1	0	0
AGRL1	LPHN1	O94910	0.373996	0.011803	0.186946	0.0326016	0.87834	0.323674	0.0796647	0.000175224	1.12497e-07	9.24015e-05	0.000212062	6	0	0	0
CSPG2	VCAN	P13611	0.758734	0.679022	0.240675	0.363614	0.0119414	0.163386	0.323791	0.00154482	1.27256e-07	0.0379298	5.72442e-05	5	0	0	0
ESTD	ESD	P10768	0.478253	0.870404	0.831139	0.479644	0.878318	0.717702	0.443961	0.000425054	2.42622e-07	0.000159832	6.51937e-06	4	1	0	0
CMGA	CHGA	P10645	8.0788e-08	0.00109787	7.06803e-06	0.035954	0.44127	0.0893521	0.887978	1.09725e-05	2.80789e-07	1.61896e-06	1.81223e-08	8	0	0	0
PPIA	PPIA	P62937	0.462732	0.278981	0.0164352	0.0301692	0.149439	0.81758	0.57168	0.00291218	6.72294e-07	0.000818692	2.94102e-06	6	1	1	1
PRDX6	PRDX6	P30041	0.0189731	0.127047	0.00135498	0.22767	0.234592	0.264338	0.595971	0.000237925	1.37823e-06	1.81197e-05	2.71984e-05	6	1	1	1
GSTP1	GSTP1	P09211	0.159412	0.421385	0.543623	0.923278	0.799029	0.95917	0.605223	0.00106355	2.49072e-06	0.00056142	0.000716386	4	0	1	1
R4RL2	RTN4RL2	Q86UN3	5.85432e-24	2.24268e-07	2.59244e-08	0.000493974	0.0526828	0.675897	0.374246	0.000741515	3.32986e-06	2.49044e-05	0.00716588	8	0	1	1
LRC4B	LRRC4B	Q9NT99	0.206955	0.040971	0.0644051	0.00709019	0.670031	0.633573	0.122454	0.000452192	3.48289e-06	0.000220924	5.76258e-06	6	1	1	1
NPC2	NPC2	P61916	0.0494627	0.348771	0.149266	0.447925	0.810607	0.232736	0.511758	0.00884845	4.09283e-06	0.0994956	0.00083748	4	0	0	0
TIMP2	TIMP2	P16035	0.108274	0.86639	0.0658627	0.226724	0.122971	0.0416682	0.0570093	0.000846218	4.73882e-06	5.47269e-05	8.7657e-05	5	1	1	1
SH3L1	SH3BGRL	O75368	0.223661	0.25727	0.406123	0.812987	0.233251	0.317475	0.901271	0.00662702	5.43419e-06	0.00304869	0.000645637	4	1	1	1
LDHB	LDHB	P07195	7.89334e-07	0.490569	3.31451e-09	7.4447e-08	0.011145	0.00933031	0.0320721	0.00235251	5.90477e-06	0.000127779	0.000104114	10	0	0	0
G3P	GAPDH	P04406	0.0475242	0.314427	0.110998	0.227685	0.107928	0.324546	0.522629	0.000169815	9.34797e-06	0.000167112	2.70411e-06	5	1	0	0
CADH8	CDH8	P55286	0.225608	0.336709	0.651548	0.848161	0.179716	0.776276	0.981885	0.00118553	1.16565e-05	0.0342848	0.000814183	4	1	1	1
NRX2A	NRXN2	Q9P2S2	0.571588	0.821528	0.638484	0.96181	0.610001	0.531633	0.283113	1.5784e-05	1.21009e-05	2.28966e-10	0.00217033	4	1	1	1
TERA	VCP	P55072	0.00016007	0.252248	0.0013009	0.0183811	0.110341	0.0952582	0.872957	0.00190871	1.45361e-05	9.38976e-05	0.00124435	7	0	0	0
S39AA	SLC39A10	Q9ULF5	0.00185785	0.416423	0.000102638	0.000579751	0.489216	0.612955	0.0392298	0.000221101	1.5518e-05	0.000637308	0.00122244	8	0	1	1
GELS	GSN	P06396	0.458399	0.0967338	0.950926	0.613047	0.0507865	0.0899308	0.331868	0.0554461	2.52288e-05	0.454178	0.0100643	2	1	0	0
PTGDS	PTGDS	P41222	0.580946	0.96156	0.852589	0.745319	0.844329	0.264565	0.650987	0.0440467	3.06009e-05	0.000298706	0.0114735	4	1	1	1
LAMP2	LAMP2	P13473	0.00225755	0.0809894	0.0059948	0.119752	0.562766	0.889722	0.481834	0.0180669	3.27831e-05	0.0599203	0.000270229	5	1	0	0
SHSA6	SHISA6	Q6ZSJ9	0.610111	0.332502	0.41391	0.695392	0.556871	0.500053	0.938189	0.00698765	3.53765e-05	0.000321268	0.00229463	4	1	1	1
COTL1	COTL1	Q14019	0.598885	0.369186	0.258913	0.194742	0.608411	0.596463	0.218076	0.00634101	3.62424e-05	0.000888526	0.0171126	4	1	0	0
PDIA1	P4HB	P07237	0.000370678	0.0355302	0.000991706	0.13243	0.629312	0.847034	0.146331	0.0045115	3.77865e-05	0.000459619	1.14163e-06	7	0	1	1
PCDH1	PCDH1	Q08174	0.34423	0.526006	0.165441	0.0561481	0.507929	0.367231	0.17466	0.00117777	4.26741e-05	0.00274849	0.0184535	4	0	0	0
EFNA3	EFNA3	P52797	0.0310212	0.332153	0.0940494	0.144282	0.268869	0.656113	0.397616	0.0554266	4.73108e-05	0.0348894	0.0728217	3	0	1	1
CBR1	CBR1	P16152	0.0201652	0.211394	0.512778	0.803735	0.827305	0.57396	0.459058	0.0340675	5.03862e-05	0.0882601	0.0593792	3	1	0	0
DLDH	DLD	P09622	0.00181966	0.776557	0.00132029	0.00634289	0.635975	0.368543	0.101775	0.0728142	5.59454e-05	0.0163325	0.0014535	6	1	0	0
DKK3	DKK3	Q9UBP4	3.96692e-10	0.000956353	1.62316e-08	0.00114688	0.295275	0.0993545	0.889659	0.000126435	5.59622e-05	0.00261335	7.17242e-06	8	1	0	0
WBP2	WBP2	Q969T9	0.0856412	0.903493	0.00370389	0.023102	0.769544	0.15949	0.372052	0.0248598	5.92684e-05	0.0343083	9.49432e-06	6	0	1	1
ANXA5	ANXA5	P08758	0.0308988	0.110048	0.0340615	0.141543	0.343172	0.316955	0.195327	0.0426194	7.55097e-05	0.0849856	0.000901124	5	1	1	1
HSP72	HSPA2	P54652	0.538684	0.21631	0.287579	0.118215	0.0129659	0.798444	0.751008	0.0454972	8.97272e-05	0.332162	0.0100293	4	0	1	1
CAN1	CAPN1	P07384	0.399028	0.99687	0.810192	0.690066	0.258031	0.245994	0.957396	0.0267499	0.000109494	0.035306	0.00440084	4	0	1	1
PGM1	PGM1	P36871	0.239134	0.595661	0.504505	0.367735	0.357198	0.662451	0.073428	0.0130543	0.000110683	0.00119413	0.00247965	4	1	1	1
ENOA	ENO1	P06733	0.723727	0.526327	0.546666	0.972049	0.476549	0.284967	0.606975	0.00258248	0.000111055	0.000526571	0.00328239	4	0	0	0
TBB5	TUBB	P07437	0.194263	0.311605	0.385286	0.570289	0.00915401	0.141291	0.286042	0.00567428	0.000115714	4.77981e-05	0.000154692	5	0	1	1
CBPM	CPM	P14384	0.555981	0.420946	0.456349	0.575066	0.312362	0.186172	0.0812007	0.029705	0.000136464	0.0846981	0.00580597	3	0	0	0
PLD3	PLD3	Q8IV08	0.00101367	0.44522	3.38841e-08	2.40125e-09	0.692584	0.0116271	0.00136785	0.010359	0.000150576	0.000780356	0.00394381	9	0	0	0
CAHD1	CACHD1	Q5VU97	0.568569	0.561266	0.704458	0.447845	0.031322	0.850698	0.240471	0.000666667	0.000161542	0.00115372	0.000495934	5	1	1	1
PPP5	PPP5C	P53041	0.148545	0.405244	0.80816	0.803733	0.209192	0.216263	0.735839	0.000575771	0.000173219	0.00758752	0.0163988	4	1	0	0
WDR1	WDR1	O75083	0.295207	0.664734	0.724574	0.301985	0.223382	0.361663	0.12939	0.0267697	0.000175593	0.00526783	0.00120919	4	0	0	0
APOE	APOE	P02649	8.00686e-16	0.000981183	1.85472e-12	4.21867e-08	0.62591	0.000387052	0.724841	0.00734486	0.000216007	2.8381e-05	0.0070511	9	0	0	0
EZRI	EZR	P15311	0.0840526	0.426822	0.771616	0.714668	0.00942743	0.25628	0.260385	0.394143	0.000238911	0.049417	0.0374442	4	1	1	1
K2C73	KRT73	Q86Y46	0.397357	0.559216	0.0434273	0.0153155	0.523641	0.0347832	0.0970531	0.00087856	0.000259731	0.00289815	0.0012222	7	0	0	0
CAH4	CA4	P22748	0.0554457	0.682507	0.191136	0.181153	0.0146708	0.0165732	0.709501	0.00262399	0.000310541	0.00388075	0.346126	5	0	1	1
CATZ	CTSZ	Q9UBR2	9.44101e-05	0.096207	0.000401786	0.00312904	0.0096525	0.00537864	0.947871	0.0199843	0.000326338	0.149136	0.00736482	8	1	1	1
SERC	PSAT1	Q9Y617	0.00385718	0.0162622	0.01533	0.390704	0.113675	0.101304	0.144008	0.00901857	0.000368504	0.0485573	0.00200092	7	0	1	1
RARR2	RARRES2	Q99969	0.674471	0.159829	0.926216	0.106332	0.876889	0.447498	0.532844	0.0142852	0.000384962	0.000177125	0.135356	3	0	0	0
PARK7	PARK7	Q99497	0.837572	0.560751	0.488423	0.86935	0.563514	0.145852	0.223428	0.046622	0.000391927	0.00256077	0.000815344	4	0	0	0
MOES	MSN	P26038	0.483847	0.204106	0.626962	0.737644	0.12704	0.30802	0.664874	0.03131	0.000437578	0.361279	0.0255163	3	1	1	1
CSTN2	CLSTN2	Q9H4D0	0.734168	0.942518	0.688309	0.861491	0.773598	0.0352642	0.573564	1.68032e-06	0.00048329	0.00051032	1.80344e-05	5	1	0	0
VWF	VWF	P04275	0.00622103	0.248278	0.0022596	0.00342158	0.564694	0.573485	0.342069	0.000406067	0.00052872	5.15857e-05	0.00040127	7	0	0	0
CKAP4	CKAP4	Q07065	0.733293	0.215825	0.0263763	0.338528	0.886414	0.458371	0.234537	0.00214338	0.000537006	0.00198988	0.0025112	5	1	0	0
CYTB	CSTB	P04080	0.104382	0.239041	0.336976	0.478024	0.497336	0.541053	0.73805	0.0305754	0.000586367	0.0014658	0.00945703	4	0	1	1
MLEC	MLEC	Q14165	0.65014	0.240253	0.0650003	0.0149367	0.815889	0.92258	0.562923	0.0308465	0.000629773	0.0029781	0.000575843	5	1	1	1
VTM2A	VSTM2A	Q8TAG5	5.85179e-29	3.2703e-08	4.42676e-18	3.58722e-07	0.445977	0.808956	0.474376	0.00125306	0.000659443	0.00300973	0.000991953	8	1	0	0
AGRB1	BAI1	O14514	0.0024243	0.240978	0.125834	0.0204825	0.643187	0.110952	0.501452	0.0546332	0.00075988	0.121098	0.0372716	4	1	0	0
PSA6	PSMA6	P60900	0.467975	0.579041	0.650104	0.828251	0.0428686	0.33099	0.962898	0.0909352	0.000870666	0.0108353	0.000118822	4	1	1	1
CATB	CTSB	P07858	0.00274545	0.00758445	0.0370371	0.0863161	0.0544084	0.0263373	0.519949	0.124763	0.00095514	0.0598535	0.163506	5	1	1	1
IF4A1	EIF4A1	P60842	0.000550338	0.0647799	1.11964e-07	1.83158e-05	0.0130502	0.000467048	0.246427	0.476274	0.000966961	0.523185	0.025023	7	1	1	1
GPX3	GPX3	P22352	0.677033	0.630726	0.724774	0.796343	0.570581	0.129581	0.773846	0.00208561	0.000967639	0.00300283	0.0718495	3	1	0	0
CSTN1_iso1	CLSTN1	O94985	0.469328	0.924505	0.325842	0.610813	0.87124	0.394186	0.841073	1.15557e-05	0.000972105	1.75129e-06	0.00151068	4	1	0	0
SEM7A	SEMA7A	O75326	2.3353e-05	0.0751181	0.00100729	0.0194518	0.790915	0.405676	0.269135	0.0145065	0.00111419	0.050747	0.00298169	6	0	1	1
DAG1	DAG1	Q14118	0.011933	0.263896	0.0293839	0.0508311	0.0620549	0.343034	0.595473	0.0241225	0.00114767	0.00133223	0.142511	5	1	0	0
KPYM_iso2	PKM	P14618	0.00378975	0.468929	2.3969e-08	8.82393e-06	6.32326e-05	0.000261978	0.140048	0.0169492	0.00115249	0.00660507	0.00113604	9	0	0	0
APLP2	APLP2	Q06481	6.17907e-05	0.327592	0.000382706	0.00144448	0.35061	0.323482	0.697117	0.000427607	0.00120331	0.00412225	0.0146774	7	1	0	0
CBLN4	CBLN4	Q9NTU7	5.02133e-07	0.00141273	0.000574509	0.117326	0.963826	0.216602	0.128104	0.00705261	0.0012054	0.0774962	0.00343936	6	0	1	1
GSTO1	GSTO1	P78417	0.887928	0.554755	0.596563	0.414165	0.708656	0.700755	0.545138	0.117195	0.00125414	0.0140257	0.0153626	3	0	1	1
CO3	C3	P01024	0.132663	0.404693	0.0227872	0.0291548	0.0716029	0.157053	0.454384	0.168838	0.00135885	0.00611947	0.00232212	5	1	1	1
BASP1	BASP1	P80723	0.274572	0.909292	0.741423	0.812481	0.465455	0.202788	0.961032	0.118164	0.00165146	0.0481029	0.0839918	2	1	1	1
RS25	RPS25	P62851	0.48156	0.572926	0.332577	0.713234	0.179869	0.961413	0.210777	0.0798939	0.00168363	0.0233287	0.00347906	3	1	1	1
CD048	C4orf48	Q5BLP8	1.85471e-39	9.11547e-14	1.1799e-16	1.72351e-05	0.945175	0.131989	0.287468	0.000223689	0.00201131	0.0277616	0.00384824	8	1	0	0
MRC1	MRC1	P22897	0.999208	0.648953	0.840584	0.499957	0.955266	0.12821	0.443161	0.00123762	0.0021578	0.00188021	0.0384097	4	0	0	0
APOB	APOB	P04114	0.440135	0.841309	0.591054	0.432793	0.834577	0.753743	0.732117	0.00914916	0.00220456	0.000933939	0.0041709	4	0	1	1
ADA10	ADAM10	O14672	0.000314663	0.00508198	0.0412125	0.448796	0.167527	0.402149	0.622746	0.22818	0.00222482	0.426293	0.0139801	5	1	0	0
IGLO5	IGLON5	A6NGN9	0.0270245	0.228477	0.0123359	0.136916	0.433883	0.206074	0.298236	0.470715	0.00223077	0.69257	0.0156644	4	1	1	1
CPNE3	CPNE3	O75131	0.318797	0.331749	0.538034	0.148206	0.25594	0.2347	0.429005	0.125388	0.00232959	0.110212	0.0339009	2	1	1	1
CSTN3	CLSTN3	Q9BQT9	0.0473479	0.758906	0.150847	0.184907	0.266248	0.0500581	0.00705897	0.000160768	0.00295515	0.000469824	0.0175176	6	0	1	1
SEPP1	SEPP1	P49908	0.000240884	0.904823	2.95909e-05	0.000770406	0.882171	0.174597	0.331672	0.15931	0.00299469	0.0609363	0.0978933	4	1	1	1
PEBP1	PEBP1	P30086	3.95312e-08	0.20952	6.50413e-17	6.43987e-10	0.0196332	0.0734996	0.182989	0.0386599	0.00331109	0.00291073	0.0237954	8	0	0	0
NUCB1	NUCB1	Q02818	0.0860059	0.0957134	0.202584	0.66368	0.541377	0.913068	0.297146	0.00114576	0.00341609	0.00252555	0.000445166	4	1	0	0
ENDD1	ENDOD1	O94919	0.0742186	0.436933	0.0162342	0.191646	0.182429	0.114908	0.691623	0.0291659	0.00356163	0.760521	0.146447	3	0	0	0
MERTK	MERTK	Q12866	0.306714	0.817438	0.564802	0.645814	0.948121	0.334807	0.729267	0.463706	0.00360187	0.0967455	0.322779	1	1	0	0
MT2	MT2A	P02795	0.24507	0.939752	0.024307	0.367479	0.161266	0.473005	0.620952	0.0440068	0.00364057	0.0340999	0.0248091	5	0	0	0
1433S	SFN	P31947	0.0852426	0.13099	0.334307	0.432023	0.182856	0.994218	0.471084	0.0863083	0.00367165	0.267978	0.00259046	2	1	1	1
DCC	DCC	P43146	0.085009	0.866852	0.00944572	0.057902	0.572354	0.101707	0.514281	0.11976	0.00470657	0.212543	0.177169	2	1	0	0
JAM3	JAM3	Q9BX67	0.581457	0.403741	0.891006	0.365244	0.461883	0.539258	0.258374	0.146457	0.00491243	0.690328	0.231562	1	1	0	0
RL6	RPL6	Q02878	0.826005	0.755446	0.650811	0.875633	0.861435	0.364554	0.342839	0.0020523	0.00498737	4.24841e-06	0.0679962	3	0	0	0
MA2A2	MAN2A2	P49641	0.0256833	0.225677	0.368166	0.548644	0.122065	0.837515	0.211527	0.0777195	0.0050323	0.000682594	0.00811356	4	1	0	0
RS8	RPS8	P62241	0.323566	0.297774	0.317676	0.995117	0.259608	0.851256	0.390406	0.135655	0.0052886	0.00107813	0.000734572	3	1	1	1
DHPR	QDPR	P09417	0.99352	0.717053	0.929173	0.967429	0.815037	0.753599	0.754095	0.0596964	0.00537777	0.0795445	0.0564525	1	1	0	0
NPTX1	NPTX1	Q15818	0.200676	0.958801	0.517046	0.297954	0.839248	0.77948	0.775512	0.0108035	0.00634981	0.00618923	0.000255477	4	0	0	0
CLIC4	CLIC4	Q9Y696	0.138273	0.298553	0.785276	0.965554	0.778993	0.0781477	0.824504	0.353445	0.00660798	0.997858	0.304106	1	1	0	1
PCS1N	PCSK1N	Q9UHG2	0.369471	0.393773	0.0440231	0.319702	0.1001	0.125445	0.0797379	0.24433	0.00677941	0.0976539	0.00242537	3	0	0	0
SORT	SORT1	Q99523	0.788175	0.840401	0.28883	0.265641	0.549187	0.0461533	0.190595	0.0314547	0.0068301	0.201406	0.03836	4	1	1	1
SORC3	SORCS3	Q9UPU3	0.888592	0.148746	0.816157	0.735391	0.00199738	0.298124	0.483471	0.00467718	0.00734725	0.00203246	0.0854289	4	0	1	1
IMPA3	IMPAD1	Q9NX62	0.48824	0.48135	0.000655059	0.00504166	0.649116	0.973669	0.998124	0.00243319	0.00840687	0.00364124	0.00179685	6	1	0	0
R4RL1	RTN4RL1	Q86UN2	0.375181	0.569233	0.589158	0.109424	0.459335	0.286661	0.0152301	0.0869557	0.00853847	0.142704	0.0854121	2	0	0	0
RINI	RNH1	P13489	0.0467131	0.774058	0.0215992	0.150189	0.0665197	0.0437765	0.969639	0.395523	0.00915523	0.399619	0.303547	4	0	0	0
LYNX1	LYNX1	P0DP58	0.0192969	0.160575	0.0895061	0.0714975	0.695146	0.258557	0.630665	0.0789077	0.00944654	0.0171779	0.184964	3	1	1	1
TAGL	TAGLN	Q01995	0.0738082	0.195686	0.522968	0.833318	0.809706	0.232042	0.669439	0.0114401	0.00945995	0.00807531	0.000651418	4	1	1	1
TGON2	O43493	O43493	3.20975e-06	0.0478427	0.000314095	0.0176432	0.993967	0.332608	0.286328	0.0376972	0.0100062	0.034898	0.00155856	8	1	0	0
PGFRB	PDGFRB	P09619	0.00125512	0.0287234	0.0042188	0.111269	0.0550966	0.324183	0.897115	0.607027	0.0102461	0.114885	0.104387	4	1	0	0
ENPL	HSP90B1	P14625	0.887506	0.697084	0.558035	0.971149	0.587756	0.0282579	0.399441	0.523682	0.0103129	0.129301	0.0164376	3	1	0	0
CAH2	CA2	P00918	0.543668	0.553867	0.47099	0.945047	0.619711	0.392054	0.0314099	0.0302561	0.0104418	0.0356126	0.256892	4	0	0	0
ATPB	ATP5B	P06576	0.835996	0.0948644	0.185622	0.294926	0.797783	0.241256	0.242723	0.359693	0.0107174	0.341977	0.0394707	2	1	1	1
SAP3	GM2A	P17900	0.0757832	0.342274	0.0607615	0.334685	0.235548	0.00781665	0.678949	0.536969	0.0107472	0.625741	0.0276381	3	0	0	0
CNTN1	CNTN1	Q12860	0.000609235	0.00292097	0.0920944	0.345608	0.388578	0.336595	0.0315224	0.255202	0.0108467	0.0272172	0.0285056	6	1	0	0
NCAM1	NCAM1	P13591	2.68846e-17	3.91079e-05	7.41178e-10	0.000203186	0.452752	0.599944	0.569784	0.0461183	0.0110628	0.0140652	0.328404	7	0	1	1
B4GA1	B3GNT1	O43505	1.71287e-17	5.30656e-06	2.87479e-10	5.40788e-07	0.502238	0.0211259	0.780866	0.137913	0.011278	0.0257337	0.000388225	8	0	0	0
CADM3	CADM3	Q8N126	1.76697e-06	0.0287055	0.00110579	0.0105912	0.932397	0.688373	0.67405	0.417099	0.0115729	0.16459	0.0363494	6	1	1	1
LMAN2	LMAN2	Q12907	0.145237	0.967376	0.0770087	0.0259517	0.530424	0.401546	0.616584	0.00813497	0.0116486	0.00899482	0.0635738	4	1	1	1
BLVRB	BLVRB	P30043	0.860962	0.746951	0.081228	0.139376	0.00751172	0.00606407	0.532626	0.137457	0.0120394	0.000715827	0.0856625	4	1	1	1
BGH3	TGFBI	Q15582	9.77438e-11	0.00641284	7.15424e-06	0.00113292	0.629393	0.0174195	0.200864	0.122091	0.0134237	0.0713704	0.390989	6	1	0	0
TPP1	TPP1	O14773	0.0803237	0.099711	0.0864675	0.253622	0.0073429	0.0869959	0.740127	0.109273	0.0143743	0.0113509	0.0578107	3	1	1	1
H4	HIST1H4A	P62805	7.32386e-05	0.0304583	0.0028147	0.149855	0.596869	0.212137	0.166406	0.890953	0.0146667	0.869676	0.531442	4	0	1	1
GPC1	GPC1	P35052	0.592636	0.564966	0.432726	0.160514	0.0325068	0.263221	0.762495	0.00129461	0.0147235	8.19681e-05	0.752889	4	1	1	1
CFAH	CFH	P08603	0.947967	0.892257	0.269516	0.258585	0.365544	0.656577	0.593326	0.325293	0.0148128	0.0259731	0.0251271	3	1	1	1
CD9	CD9	P21926	5.31153e-11	0.0001112	6.31016e-07	3.32856e-05	0.00114482	2.18408e-07	0.0130586	0.410711	0.0149083	0.875779	0.460043	8	1	1	1
HEP2	SERPIND1	P05546	0.0215437	0.864925	0.0334093	0.0625168	0.935915	0.360851	0.12146	0.061052	0.0150761	0.0276149	0.0407386	5	1	1	1
CATF	CTSF	Q9UBX1	0.931101	0.544556	0.421073	0.510681	0.00157228	0.0929886	0.00754744	0.271276	0.0157156	0.0244258	0.0503231	4	0	0	0
LAMP1	LAMP1	P11279	0.0643158	0.306243	0.16275	0.546276	0.660566	0.356343	0.587894	0.0980994	0.0158337	0.753738	0.1283	1	1	0	0
T132B	TMEM132B	Q14DG7	0.69723	0.88742	0.655155	0.318692	0.0215996	0.525187	0.339867	0.265051	0.0162429	0.461699	0.160469	2	1	1	1
NEUS	SERPINI1	Q99574	0.936597	0.421667	0.0156125	0.00426131	0.22463	0.849374	0.465613	0.0477512	0.0163089	0.0249505	0.456012	5	1	1	1
DYL2	DYNLL2	Q96FJ2	0.0877942	0.752744	0.00012007	0.000867806	0.587638	0.43036	0.892254	0.041293	0.0172518	0.177283	0.0835527	4	0	0	0
HPRT	HPRT1	P00492	0.74304	0.117142	0.857066	0.269798	0.487335	0.527735	0.659298	0.0243564	0.0182119	0.245895	0.610053	2	1	1	1
C4BPA	C4BPA	P04003	0.0718437	0.582585	0.0164675	0.0170745	0.0470014	0.0228106	0.611858	0.199754	0.0185452	0.0249737	0.00304764	7	0	1	1
PTPRK	PTPRK	Q15262	0.231516	0.916459	0.189614	0.673927	0.257988	0.780004	0.665716	0.0354777	0.0194132	0.00549562	0.016472	4	0	0	0
SODE	SOD3	P08294	1.81628e-06	0.0407166	6.35096e-06	0.000348222	0.0391196	0.0396332	0.942097	0.182258	0.0194215	0.00870511	0.364009	8	0	1	1
THY1	THY1	P04216	3.32709e-18	6.00271e-05	2.02476e-06	0.0045699	0.0659783	0.946055	0.477479	0.00548791	0.0203882	0.324249	0.302317	6	0	1	1
PON1	PON1	P27169	1.75441e-05	0.540304	8.59047e-05	0.000864844	0.0476518	0.683162	0.817271	0.175241	0.0204171	0.0165032	0.321	6	0	1	1
PCOC1	PCOLCE	Q15113	0.259492	0.755032	0.448779	0.419563	0.337443	0.799758	0.102192	0.0265616	0.0212406	0.00657592	0.781658	3	0	1	1
CTNB1	CTNNB1	P35222	0.000551433	0.0913322	0.0602376	0.111676	0.84191	0.59092	0.817515	0.0123811	0.021361	0.208997	0.05922	3	1	1	1
RTN4R	RTN4R	Q9BZR6	0.461161	0.140221	0.047705	0.0416957	0.294189	0.688497	0.587959	0.4354	0.0214344	0.984115	0.338978	3	0	1	1
SPRC	SPARC	P09486	0.758119	0.481012	0.512291	0.344217	0.665583	0.839985	0.986287	0.153048	0.0227809	0.106305	0.0197246	2	0	0	0
MDHM	MDH2	P40926	0.000554675	0.358495	0.000275409	0.0419096	0.279188	0.390981	0.673136	0.512131	0.0231744	0.507685	0.0668731	4	1	0	0
PDIA3	PDIA3	P30101	0.173472	0.382801	0.786154	0.830355	0.414133	0.2338	0.662823	0.185788	0.0234331	0.0131982	0.00122762	3	0	0	0
IMPA1	IMPA1	P29218	0.735952	0.787495	0.958329	0.933641	0.697134	0.32187	0.294433	0.104245	0.0242998	0.0768344	0.00322396	2	0	0	0
OMGP	OMG	P23515	0.549363	0.428356	0.452521	0.730355	0.209621	0.0614337	0.714032	0.121179	0.0249904	0.946814	0.289868	1	1	1	1
HYOU1	HYOU1	Q9Y4L1	0.00490448	0.0182189	0.0874886	0.491709	0.988455	0.65992	0.327998	0.633649	0.0252382	0.532642	0.00240663	4	0	0	0
GAS6	Q14393	Q14393	0.00715611	0.443081	0.0253526	0.0252471	0.16327	0.167264	0.0284697	0.212039	0.0254654	0.279648	0.314933	5	1	1	1
LEG1	LGALS1	P09382	0.199296	0.437461	0.14114	0.155694	0.73927	0.360523	0.793948	0.120156	0.0262046	0.309336	0.0441547	2	1	1	1
ALDOC	ALDOC	P09972	6.19345e-05	0.107977	0.0730425	0.140517	0.445419	0.790995	0.715308	0.022531	0.0263	0.0022876	0.961011	4	0	0	0
NCAM2	NCAM2	O15394	0.698858	0.8015	0.367719	0.356773	0.20471	0.0140344	0.0612968	0.0343659	0.0265095	0.109581	0.0877141	3	1	1	1
GNPTG	GNPTG	Q9UJJ9	0.784015	0.662833	0.979179	0.511556	0.187176	0.642751	0.678223	0.457943	0.0271356	0.121366	0.0468676	2	1	1	1
UBE2N	UBE2N	P61088	0.00161021	0.0285308	0.00435801	0.209838	0.64069	0.180943	0.628766	0.467132	0.0272595	0.29044	0.164214	4	0	0	0
CO8B	C8B	P07358	0.380845	0.935734	0.953499	0.473682	0.794118	0.16734	0.581013	0.145642	0.027464	0.105279	0.0100199	2	1	1	1
RIDA	HRSP12	P52758	0.342949	0.529788	0.0217995	0.278966	0.0572293	0.911985	0.73777	0.0161936	0.0275687	0.167796	0.0948283	3	0	0	0
CD81	CD81	P60033	0.00988914	0.93472	0.00733109	0.000202831	0.470138	0.0169398	0.0199523	0.024431	0.0277632	0.00172064	0.104784	8	1	1	1
H6ST3	HS6ST3	Q8IZP7	0.156709	0.0789009	0.353411	0.699289	0.904002	0.373909	0.490546	0.04307	0.0282548	0.043591	0.00691023	4	0	0	0
TRFL	LTF	P02788	0.268874	0.293351	0.769535	0.952781	0.719956	0.305492	0.912193	0.0217388	0.0282787	0.0941899	0.0951282	2	1	1	1
SPB6	SERPINB6	P35237	0.0064188	0.0321224	0.0612805	0.0656719	0.852986	0.164921	0.7117	0.0274584	0.0283639	0.140137	0.0896951	4	1	1	1
TAGL2	TAGLN2	P37802	0.154758	0.00209505	0.546141	0.0588677	0.906801	0.527865	0.330957	0.00285696	0.0284771	0.0025381	0.00806201	5	0	0	0
C1QC	C1QC	P02747	0.336719	0.571375	0.630322	0.821501	0.25713	0.156328	0.581576	0.247928	0.0298948	0.0849475	0.133851	1	0	0	0
CBPQ	CPQ	Q9Y646	0.298948	0.0140649	0.290795	0.717463	0.445377	0.476359	0.670495	0.909824	0.0314621	0.395917	0.00881389	3	1	0	0
CO6	C6	P13671	0.236329	0.772757	0.0168715	0.121651	0.374315	0.679084	0.519972	0.434575	0.0316245	0.0575618	0.00919347	3	1	1	1
G6PI	GPI	P06744	0.127255	0.768004	0.0182413	0.0566815	0.162108	0.0323258	0.212159	0.0725073	0.0321274	0.0111281	0.0186273	5	1	1	1
1433T	YWHAQ	P27348	3.40245e-07	3.559e-07	0.171168	0.995113	0.829824	0.52052	0.147863	0.0673896	0.0321706	0.0243937	0.572879	4	1	0	0
ITIH5	ITIH5	Q86UX2	0.273073	0.474333	0.0412962	0.0077199	0.329887	0.0520829	0.44263	0.0411233	0.0331809	0.00952865	0.017497	6	0	0	0
MYH9	MYH9	P35579	0.0230464	0.293028	0.0512959	0.141082	0.771038	0.626202	0.907181	0.00927435	0.0349361	0.00255541	0.0235245	5	1	0	0
AMBP	AMBP	P02760	0.967793	0.469315	0.999341	0.777783	0.882768	0.192777	0.969244	0.293267	0.0351549	0.19892	0.104472	1	1	1	1
PDIA4	PDIA4	P13667	0.0163759	0.237746	0.0268129	0.360117	0.63628	0.304768	0.963282	0.0308199	0.0360535	0.0354776	0.0824321	5	0	0	0
CATD	CTSD	P07339	7.85851e-08	0.000670185	5.0253e-07	0.000391229	0.000144789	0.00052124	0.353925	0.143377	0.0362039	0.281481	0.0162961	8	1	1	1
ITIH2	ITIH2	P19823	0.0278055	0.732397	0.0182753	0.265637	0.0757307	0.546902	0.608219	0.162672	0.0362324	0.0205981	0.282872	4	1	1	1
FSTL4	FSTL4	Q6MZW2	0.972823	0.615186	0.572859	0.530752	0.597766	0.328468	0.862891	0.276903	0.0385356	0.292606	0.144312	1	0	0	0
IRPL1	IL1RAPL1	Q9NZN1	0.215466	0.354244	0.8639	0.940634	0.783878	0.445718	0.342937	0.29011	0.038536	0.290801	0.155135	1	0	1	1
PGBM	HSPG2	P98160	0.801999	0.777414	0.90256	0.625214	0.701267	0.318974	0.459768	0.00807271	0.0393996	0.00553041	0.0148053	4	1	1	1
CADM4	CADM4	Q8NFZ8	0.000333718	0.240604	0.000901624	0.0165553	0.409502	0.453318	0.61697	0.346291	0.0416155	0.793251	0.750059	4	1	0	0
PSB6	PSMB6	P28072	0.000188227	0.00514674	0.00385752	0.0445986	0.53579	0.402924	0.422588	0.0344314	0.0420505	0.0212707	0.00872023	8	0	1	1
TALDO	TALDO1	P37837	0.104599	0.163251	0.0735369	0.56339	0.0931137	0.929849	0.803348	0.476615	0.0424035	0.760234	0.552582	1	0	1	1
K2C1	KRT1	P04264	0.13501	0.324831	0.0196846	0.020562	0.210419	0.000637546	0.556709	0.0303469	0.0430561	0.00390828	0.101754	6	1	1	1
LYVE1	LYVE1	Q9Y5Y7	0.35292	0.890005	0.626237	0.452516	0.365232	0.805601	0.684695	0.133105	0.0439503	0.17191	0.386022	1	0	1	1
AHNK	AHNAK	Q09666	0.528024	0.71765	0.179624	0.221458	0.069612	0.0917071	0.411479	0.451211	0.0447935	0.798861	0.103892	1	1	0	0
NCHL1	CHL1	O00533	0.142539	0.0610689	0.66392	0.2939	0.877346	0.753507	0.130444	0.378228	0.045165	0.570678	0.120099	1	1	1	1
FRS1L	FRRS1L	Q9P0K9	0.0111792	0.0337155	0.228211	0.350549	0.094061	0.475977	0.437758	0.456974	0.0454724	0.750259	0.198802	3	0	1	1
LY6H	LY6H	O94772	0.852319	0.582519	0.0996266	0.604455	0.228831	0.49719	0.176905	0.00998086	0.0467727	0.0132364	0.359815	3	0	0	0
CNTN2	CNTN2	Q02246	0.242299	0.583627	0.552467	0.738504	0.562157	0.0346711	0.85279	0.0633994	0.0471681	0.356066	0.30006	2	1	0	0
CAD13	CDH13	P55290	4.92586e-08	0.00156801	4.22985e-06	0.0084971	0.785428	0.237009	0.101156	0.00196501	0.048094	0.104604	0.0586068	6	0	1	1
S10A8	S100A8	P05109	6.53939e-08	0.00392796	1.18365e-05	0.00242713	0.707709	0.0230975	0.393649	0.215485	0.0482449	0.126818	0.178841	6	1	0	0
MDGA2	MDGA2	Q7Z553	0.127431	0.0731903	0.31443	0.288443	0.866639	0.737895	0.951845	0.145496	0.0487277	0.110549	0.166339	1	0	0	0
SLIK1	SLITRK1	Q96PX8	1.23791e-06	0.0457032	3.05588e-05	0.00203882	0.4977	0.112041	0.589594	0.211214	0.0489137	0.286991	0.114726	5	0	1	1
ITIH1	ITIH1	P19827	0.0953486	0.725152	0.011243	0.0267374	0.786871	0.399438	0.712788	0.407068	0.0489907	0.0691224	0.06522	3	1	1	1
C1QB	C1QB	P02746	0.785559	0.946058	0.27182	0.363493	0.254045	0.970043	0.295096	0.487948	0.0491314	0.136163	0.0849054	1	0	0	0
DUS14	DUSP14	O95147	0.20507	0.0764185	0.49219	0.95762	0.595762	0.224714	0.84897	0.511054	0.0500503	0.332795	0.127559	0	0	1	1
CADH5	CDH5	P33151	0.156497	0.493273	0.0382922	0.19173	0.494619	0.0254575	0.693428	0.00628006	0.0509827	0.029837	0.0654051	4	0	0	0
DPP2	DPP7	Q9UHL4	0.991766	0.540652	0.0336753	0.135975	0.278749	0.292767	0.00113144	0.149884	0.0515469	0.160857	0.605824	2	1	1	1
RS2	RPS2	P15880	0.720582	0.64928	0.333121	0.604068	0.223515	0.783153	0.785037	0.00188405	0.0515669	0.0535901	0.0037904	2	0	1	1
EPHA4	EPHA4	P54764	1.6275e-14	0.000286231	1.1215e-09	0.000176606	0.602629	0.265584	0.889689	0.869913	0.0522598	0.770461	0.840986	4	0	1	1
NEGR1	NEGR1	Q7Z3B1	2.18467e-22	0.000236478	8.188e-12	6.66946e-06	0.196888	0.910331	0.843509	0.204603	0.0534259	0.272589	0.22695	4	1	1	1
FBLN1_iso2	FBLN1	P23142	0.0625389	0.176194	0.111707	0.751988	0.596552	0.26184	0.700036	0.838161	0.0537806	0.75116	0.0585414	0	1	1	0
GLRX1	GLRX	P35754	0.00880216	0.354687	0.0163732	0.259657	0.956441	0.890529	0.404775	0.00705519	0.0550082	0.0487873	0.0537811	4	0	1	1
LDHA	LDHA	P00338	0.153862	0.562364	0.153489	0.159866	0.656546	0.1202	0.625666	0.0693343	0.0550811	0.113293	0.0764969	0	0	1	1
PPIB	PPIB	P23284	0.0507485	0.657547	0.0383159	0.198136	0.257784	0.0720985	0.497165	0.0272479	0.055117	0.00628772	0.0481651	4	1	0	0
LEG7	LGALS7	P47929	0.000372331	0.00638638	0.00427556	0.127972	0.756006	0.639349	0.548161	0.708592	0.0554416	0.221051	0.373581	3	0	0	0
NAGAB	NAGA	P17050	0.148138	0.267587	0.282256	0.595981	0.250854	0.399546	0.174846	0.0202392	0.0563528	0.00202244	0.509579	2	1	0	0
APOC1	APOC1	P02654	4.21259e-08	1.70064e-05	0.00305628	0.244502	0.876878	0.788848	0.3768	0.176148	0.0566214	0.095981	0.0362948	4	1	0	0
TPM4	TPM4	P67936	0.0441507	0.638667	0.177461	0.421913	0.0765948	0.788776	0.325431	0.305965	0.0579418	0.17514	0.0457498	2	1	0	0
SCG3	SCG3	Q8WXD2	0.0425558	0.0156175	0.817393	0.511683	0.570438	0.596955	0.384612	0.0795807	0.0626525	0.0791205	0.0178257	3	1	1	1
BCAM	BCAM	P50895	0.742519	0.780395	0.695412	0.123331	0.726124	0.658479	0.842375	0.0679084	0.0647863	0.0884427	0.0885958	0	1	1	1
LUM	LUM	P51884	0.00404985	0.13869	0.0647178	0.156169	0.243357	0.577258	0.219929	0.0145666	0.066539	0.0270162	0.0168318	4	1	0	0
AMPN	ANPEP	P15144	0.164271	0.14059	0.686104	0.579657	0.938088	0.271869	0.00621321	0.132913	0.0675871	0.118458	0.149251	1	0	0	0
1433Z	YWHAZ	P63104	0.000215235	0.000527654	0.757803	0.354846	0.109965	0.720376	0.175957	0.161779	0.0687995	0.0552477	0.232111	2	1	1	1
APOA4	APOA4	P06727	0.00245551	0.723831	0.000211046	0.0130908	0.241368	0.933019	0.100603	0.0016631	0.0689963	0.0141724	0.0157211	6	1	0	0
C1QA	C1QA	P02745	0.830772	0.34539	0.631163	0.88129	0.412807	0.619154	0.193055	0.50251	0.0694744	0.227975	0.214725	0	0	1	1
LAMB1	LAMB1	P07942	0.506256	0.779867	0.00853218	0.0498694	0.138087	0.0324153	0.391942	0.00519009	0.0695109	0.00844467	0.106356	5	0	0	0
PLAK	JUP	P14923	0.200339	0.230528	0.803075	0.724396	0.745022	0.786827	0.952581	0.642016	0.0696816	0.705766	0.0529748	0	1	0	0
CADH4	CDH4	P55283	0.130053	0.141224	0.0108299	0.000416915	0.169411	0.488334	0.346295	0.0810068	0.0696964	0.0423507	0.177867	3	0	0	0
CLIC1	CLIC1	O00299	0.000195433	0.140477	3.70499e-05	0.000260545	0.0251724	0.0299638	0.055364	0.897231	0.0700259	0.881888	0.129501	5	0	1	1
AFAM	AFM	P43652	3.1175e-09	0.0462327	2.1536e-09	2.12546e-06	0.995868	0.874372	0.30215	0.260867	0.0701796	0.285145	0.355279	4	0	0	0
TYRO3	TYRO3	Q06418	2.27061e-05	0.0556588	0.000931947	0.0224904	0.271671	0.303091	0.828409	0.0190989	0.0707575	0.16358	0.0115436	5	0	0	0
PROS	PROS1	P07225	1.51468e-09	0.0227205	8.94882e-07	0.000239582	0.746424	0.434801	0.614911	0.736071	0.0716364	0.258051	0.11041	4	0	1	1
FMOD	FMOD	Q06828	0.433485	0.835408	0.637103	0.435808	0.233244	0.104997	0.614029	0.0123678	0.0736533	0.0742629	0.0154106	2	1	1	1
RGMB	RGMB	Q6NW40	0.16402	0.729329	0.353548	0.159916	0.0801475	0.365946	0.536242	0.310448	0.0752414	0.205321	0.182397	0	0	1	1
S10AB	S100A11	P31949	0.943056	0.700123	0.684987	0.50712	0.729827	0.698823	0.0679351	0.633058	0.0763986	0.758618	0.462295	0	0	0	0
AATC	GOT1	P17174	0.0226856	0.459336	0.000947085	0.0024773	0.60352	0.755351	0.455191	0.26589	0.0767386	0.0337793	0.00376949	5	0	1	1
ENOG	ENO2	P09104	0.000974779	0.0225892	0.156494	0.867848	0.70819	0.0838508	0.356045	0.18887	0.0768323	0.154387	0.0782357	2	1	0	0
CO5	C5	P01031	0.526043	0.107916	0.821279	0.801784	0.582128	0.141488	0.81695	0.202455	0.0792542	0.113096	0.0158169	1	1	1	1
CPVL	CPVL	Q9H3G5	1.99682e-08	0.0106159	1.0727e-07	0.000128844	0.00704774	0.000126596	0.445528	0.177235	0.0803022	0.651579	0.0166849	7	1	1	1
ITIH4_iso2	ITIH4	Q14624	0.000436927	0.626989	4.94984e-05	0.00138195	0.581269	0.699077	0.759446	0.306733	0.0810397	0.0640708	0.0317906	4	0	1	1
S10A7	S100A7	P31151	0.0766213	0.537632	0.0751217	0.207787	0.79239	0.217164	0.478944	0.391752	0.0813219	0.275128	0.263553	0	1	0	0
PLXB2	PLXNB2	O15031	0.291085	0.757807	0.0826534	0.213446	0.610338	0.6105	0.275685	0.702698	0.0813846	0.854604	0.293606	0	1	1	1
HRG	HRG	P04196	0.036475	0.399999	0.0443844	0.365827	0.813886	0.712599	0.624478	0.41678	0.0831317	0.243272	0.160993	2	0	1	1
GLNA	GLUL	P15104	0.473849	0.287396	0.42916	0.342828	0.31301	0.848006	0.359693	0.900579	0.0832204	0.114115	0.0642897	0	1	0	0
K1C9	KRT9	P35527	0.0730104	0.294595	0.0144846	0.0118668	0.289703	0.0136035	0.84066	0.178112	0.0833709	0.0336135	0.0528411	4	0	1	1
KCD12	KCTD12	Q96CX2	0.303624	0.29158	0.391267	0.968513	0.957083	0.159508	0.504242	0.93807	0.0852924	0.249151	0.0501766	0	1	0	0
PLSL	LCP1	P13796	0.92542	0.867564	0.943914	0.804892	0.0893741	0.292507	0.851859	0.997275	0.0870153	0.615264	0.106157	0	1	1	1
T132D	TMEM132D	Q14C87	0.0336635	0.0699641	0.196499	0.25008	0.183104	0.466726	0.760968	0.398431	0.0880347	0.975169	0.229345	1	0	0	1
CD5L	CD5L	O43866	0.550218	0.232798	0.867011	0.821277	0.0320498	0.0807961	0.769789	0.794077	0.0892772	0.147837	0.395166	1	0	1	0
IBP7	IGFBP7	Q16270	0.00243088	0.320477	4.6975e-06	8.46561e-05	0.00192462	1.32219e-06	0.540756	0.0781856	0.0919222	0.0142527	0.0584773	6	0	0	0
AK1A1	AKR1A1	P14550	0.0449521	0.0781899	0.576809	0.671245	0.911493	0.806858	0.593191	0.761025	0.0941424	0.478759	0.0479699	2	0	1	1
KLK6	KLK6	Q92876	0.771131	0.794863	0.965056	0.775086	0.759507	0.123108	0.246229	0.984989	0.0982331	0.615418	0.963078	0	0	1	0
GGCT	GGCT	O75223	0.0036097	0.360003	0.0163144	0.0236004	0.74086	0.105625	0.448716	0.663945	0.0991938	0.524861	0.537134	3	1	0	0
CO2	C2	P06681	0.499688	0.877238	0.0199395	0.0707482	0.521858	0.315619	0.043593	0.608102	0.101341	0.412657	0.181519	2	1	1	1
CYTC	CST3	P01034	0.596462	0.988819	0.841648	0.730537	0.639139	0.272944	0.547401	0.0395095	0.102405	0.0302864	0.0834131	2	1	1	1
CO9	C9	P02748	0.00370034	0.694806	0.00220705	0.0164925	0.763679	0.334422	0.496747	0.836766	0.103659	0.0377176	0.0389524	5	0	1	1
C1S	C1S	P09871	0.0584444	0.579976	0.128963	0.147351	0.000550318	0.096614	0.632221	0.754256	0.1086	0.815119	0.0333091	2	0	1	1
CATG	CTSG	P08311	0.344403	0.645925	0.891964	0.905558	0.000372758	0.434402	0.714389	0.385278	0.111027	0.146478	0.469202	1	1	0	0
FCGBP	FCGBP	Q9Y6R7	0.00197161	0.761369	0.00245945	0.00540671	0.796227	0.200628	0.371171	0.199035	0.112392	0.306771	0.304564	3	0	0	0
HS71B	HSPA1B	P0DMV9	0.679997	0.420747	0.456388	0.442744	0.230768	0.433375	0.561855	0.0320902	0.112556	0.0236342	0.0878941	2	0	1	1
APLP1_iso1	APLP1	P51693	0.0347747	0.105083	0.531766	0.754655	0.505263	0.377654	0.306323	0.433871	0.117997	0.742353	0.16686	1	0	0	0
NRX3A	NRXN3	Q9Y4C0	0.259544	0.488643	0.916687	0.712559	0.0173358	0.0143768	0.0836693	0.244804	0.118405	0.00026466	0.442254	3	1	1	1
PGRC1	PGRMC1	O00264	0.0101721	0.930286	0.00990708	0.00757161	0.0169686	0.18761	0.223527	0.0920277	0.121351	0.0776737	0.302093	4	1	1	1
FHR1	CFHR1	Q03591	0.0516022	0.0260736	0.599201	0.82988	0.537978	0.554946	0.20869	0.0512645	0.121581	0.0932195	0.931985	1	1	1	0
EPDR1	EPDR1	Q9UM22	0.696968	0.338747	0.899798	0.52044	0.161382	0.485241	0.941844	0.0211749	0.12172	0.144459	0.355426	1	1	0	0
S10AG	S100A16	Q96FQ6	0.713582	0.940292	0.183343	0.295221	0.0998654	0.391009	0.118706	0.906997	0.12478	0.494478	0.996703	0	0	0	1
FAM3C	FAM3C	Q92520	1.16882e-08	0.000752389	0.0061477	0.0318662	0.983413	0.783007	0.0558386	0.13824	0.125446	0.149449	0.390074	4	0	1	1
RL40	UBA52	P62987	0.0893964	0.879315	0.0325149	0.321813	0.187194	0.0287134	0.518597	0.709586	0.125639	0.652816	0.0345612	3	1	1	1
MIF	MIF	P14174	0.0590444	0.000658894	0.286055	0.00940685	0.345687	0.0593053	0.106334	0.457916	0.129419	0.036952	0.119272	3	0	0	0
C1QT4	C1QTNF4	Q9BXJ3	0.03937	0.0924869	0.248557	0.169442	0.203044	0.282875	0.145833	0.136673	0.131617	0.00642808	0.275112	2	0	0	0
CAH3	CA3	P07451	0.0745169	0.0424184	0.282381	0.581806	0.176226	0.539776	0.556159	0.204517	0.134754	0.0653135	0.0499979	2	1	0	0
RNT2	RNASET2	O00584	0.868678	0.193814	0.739271	0.684847	0.928473	0.0783119	0.994836	0.400433	0.136235	0.369581	0.0796788	0	0	1	0
PROF1	PFN1	P07737	0.100073	0.143739	0.620054	0.482889	0.323339	0.204776	0.377246	0.726561	0.13658	0.832256	0.790299	0	1	1	0
CNTN3	CNTN3	Q9P232	9.02225e-07	0.0013988	0.00211951	0.0277172	0.770718	0.571628	0.021086	0.833378	0.137584	0.564576	0.911796	5	0	1	0
TAFA2	FAM19A2	Q8N3H0	8.69738e-07	0.00599973	1.7346e-05	0.000579486	0.374044	0.691281	0.915851	0.517597	0.146533	0.0776113	0.14396	4	0	0	0
CLN5	CLN5	O75503	0.00347576	0.0518353	0.0154411	0.0710097	0.000241105	0.0525427	0.70322	0.895237	0.146603	0.269409	0.155753	3	0	0	1
RL13	RPL13	P26373	0.125177	0.0547576	0.674988	0.100193	0.679289	0.098683	0.109533	0.998632	0.148042	0.813584	0.0818272	0	0	0	1
CADH2	CDH2	P19022	0.00726374	0.0134442	0.485895	0.935575	0.373939	0.43521	0.19776	0.0764815	0.148731	0.0302984	0.0171445	4	1	0	0
HLAA	HLA-A|P04439	P04439	0.239451	0.133049	0.779626	0.823684	0.000766208	0.141209	0.129408	0.44393	0.148958	0.895002	0.290296	1	1	0	0
KRT86	KRT86	O43790	0.0042794	0.033613	0.0113281	0.228023	0.0710176	0.521959	0.0955978	0.794557	0.149469	0.242334	0.296539	3	0	1	1
SEM4B	SEMA4B	Q9NPR2	0.908517	0.860354	0.133863	0.293125	0.603456	0.0266794	0.37288	0.387171	0.149653	0.170372	0.254953	1	0	0	0
VATB2	ATP6V1B2	P21281	0.200247	0.90498	0.0848252	0.0413746	0.877587	0.738895	0.895445	0.822856	0.151217	0.184728	0.617164	1	0	0	1
CFAB	CFB	P00751	0.00183925	0.537553	5.35874e-07	2.85333e-05	0.607367	0.403839	0.722393	0.989923	0.153427	0.179016	0.173778	3	0	1	1
NPTXR	NPTXR	O95502	0.00441239	0.00775089	0.133937	0.657717	0.985341	0.243291	0.0812758	0.834394	0.153622	0.334747	0.6761	2	1	1	0
FABP5	FABP5	Q01469	0.312143	0.49937	0.0779656	0.235403	0.389247	0.231089	0.68543	0.545705	0.154939	0.750093	0.0902552	0	0	1	1
MIME	OGN	P20774	0.0505051	0.754431	0.0961759	0.171703	0.263017	0.00495545	0.243023	0.0731121	0.158221	0.229193	0.00761673	2	1	0	0
PGK1	PGK1	P00558	0.595306	0.178195	0.506298	0.466318	0.74345	0.550792	0.80957	0.121924	0.161675	0.0101141	0.0236905	2	1	1	1
CALX	CANX	P27824	0.383148	0.72941	0.526525	0.966701	0.312827	0.473728	0.777714	0.412802	0.161879	0.0243038	0.032085	2	1	1	1
TETN	CLEC3B	P05452	0.745307	0.910662	0.153734	0.215169	0.0916938	0.053886	0.370915	0.0147585	0.166719	0.103755	0.0157671	2	1	1	1
SBP1	SELENBP1	Q13228	0.129588	0.796449	0.0514465	0.0334629	0.933845	0.829816	0.146939	0.559692	0.168123	0.0790581	0.846081	1	1	1	1
RRP1	RRP1	P56182	0.00892707	0.307239	0.00191209	0.0047964	0.0097064	0.00432856	0.0196264	0.0449804	0.17273	0.993726	0.249551	7	0	0	0
VIME	VIM	P08670	0.0647132	0.273857	0.0188018	0.0367207	0.208505	0.376671	0.760724	0.580408	0.17872	0.563635	0.83886	2	1	1	1
T132A	TMEM132A	Q24JP5	0.381494	0.459504	0.0912868	0.385642	0.797463	0.651989	0.744533	0.151207	0.179833	0.106768	0.0717131	0	0	1	1
RS14	RPS14	P62263	0.00209346	0.322417	0.00241193	0.00191217	0.251265	0.536049	0.426429	0.106519	0.18611	0.870497	0.0274967	4	0	0	0
ILEU	SERPINB1	P30740	0.234216	0.520357	0.544285	0.308354	0.198851	0.130653	0.959236	0.0898503	0.186837	0.20869	0.207436	0	0	1	1
THIO	TXN	P10599	0.00825463	0.1857	0.00134237	0.0112212	0.0328922	0.00403753	0.905529	0.103241	0.189136	0.0535789	0.181533	5	0	0	0
PRDX2	PRDX2	P32119	0.0697314	0.408026	0.384931	0.760392	0.0785623	0.892254	0.44346	0.318333	0.19154	0.217642	0.340076	0	1	0	0
LRP11	LRP11	Q86VZ4	0.690292	0.739744	0.329858	0.400759	0.0587818	0.149013	0.237565	0.120979	0.1952	0.0166236	0.00286159	2	0	0	0
ICAM5	ICAM5	Q9UMF0	0.00437116	0.0373204	0.638875	0.539478	0.943404	0.560297	0.301131	0.253718	0.196559	0.661736	0.59629	2	1	0	0
GGH	GGH	Q92820	0.585617	0.96708	0.137719	0.0941198	0.632306	0.769681	0.115683	0.25507	0.20082	0.0668454	0.350335	0	1	1	1
CDC42	CDC42	P60953	0.00368993	0.0157698	0.07552	0.328761	0.70506	0.802297	0.0946817	0.0954308	0.200992	0.0880472	0.327617	2	0	1	1
MFAP4	MFAP4	P55083	0.00462502	0.679832	0.00314543	0.00552387	0.37434	0.0629993	0.278928	0.0642229	0.216239	0.128199	0.198119	3	1	1	1
PLMN	PLG	P00747	0.000157644	0.637003	1.75285e-05	0.000427149	0.590591	0.929058	0.901723	0.627926	0.216363	0.296099	0.449609	3	0	1	1
HSP13	HSPA13	P48723	0.320531	0.80234	0.0304465	0.221629	0.0522068	0.319843	0.543489	0.0850067	0.216531	0.458436	0.971685	1	0	0	1
MUC18	MCAM	P43121	0.40607	0.60296	0.238709	0.905986	0.00990064	0.089254	0.222217	0.0745968	0.220804	0.0371294	0.0254553	3	1	1	1
COF1	CFL1	P23528	0.0465173	0.0362887	0.457693	0.320291	0.745201	0.494266	0.270968	0.503758	0.223405	0.438817	0.293868	2	1	1	1
ESAM	ESAM	Q96AP7	0.855244	0.163115	0.174962	0.0489956	0.817761	0.413152	0.728419	0.0649332	0.223858	0.0515736	0.532183	1	1	0	0
FOLR2	FOLR2	P14207	0.89442	0.905377	0.794793	0.703265	0.891832	0.410258	0.747246	0.0178937	0.22684	0.0351306	0.768049	2	0	0	0
MMRN2	MMRN2	Q9H8L6	0.724802	0.913355	0.998085	0.780793	0.584277	0.197803	0.823157	0.0169771	0.232387	0.119545	0.312478	1	1	1	1
PEDF	SERPINF1	P36955	0.00224693	0.298584	9.48727e-05	0.00047803	0.14045	0.00715337	0.922598	0.0768272	0.232961	0.0953545	0.557247	4	1	0	0
TRFM	MFI2	P08582	0.357334	0.911112	0.14042	0.125113	0.754154	0.483291	0.678744	0.78822	0.242105	0.857727	0.312718	0	1	1	1
ANXA1	ANXA1	P04083	0.000128449	0.0249154	0.0162571	0.163041	0.0990192	0.272009	0.900869	0.853619	0.242545	0.842426	0.17101	3	0	0	1
PEPL	PPL	O60437	0.023097	0.514774	0.00153425	0.00116465	0.909338	0.0988844	0.244455	0.119326	0.24752	0.142317	0.457484	3	1	1	1
CATC	CTSC	P53634	0.0592373	0.471128	0.203163	0.873958	0.890471	0.200012	0.654943	0.012999	0.25365	0.107197	0.819317	1	0	0	0
PRELP	PRELP	P51888	0.00173475	0.00509375	0.0260978	0.236328	0.19076	0.159404	0.823343	0.121848	0.259118	0.231881	0.0632021	3	0	1	1
SGCE	SGCE	O43556	0.69625	0.113195	0.870016	0.287353	0.115712	0.099123	0.726707	0.512937	0.259987	0.992132	0.469564	0	0	1	1
NPDC1	NPDC1	Q9NQX5	0.0570649	0.0916778	0.857402	0.795512	0.0980415	0.974915	0.26371	0.473989	0.260286	0.260246	0.0689018	0	1	1	1
CO6A2	COL6A2	P12110	0.00729123	0.780626	0.00181707	0.0109896	0.104217	0.213258	0.142929	0.128539	0.260983	0.182326	0.0598957	3	0	0	0
NCAN	NCAN	O14594	0.807545	0.752302	0.795943	0.333549	0.760323	0.864074	0.238986	0.244311	0.263973	0.0915904	0.165362	0	0	0	0
CBLN1	CBLN1	P23435	0.718581	0.371186	0.3432	0.82054	0.258784	0.409417	0.353223	0.826041	0.2711	0.156931	0.0809154	0	0	0	0
B2MG	B2M	P61769	0.572806	0.486205	0.0146809	0.0789093	0.418123	0.0777301	0.200995	0.671665	0.27201	0.909824	0.896233	1	1	1	0
MFGM	Q08431	Q08431	1.78212e-05	0.01329	0.00360016	0.0510814	0.975225	0.0981949	0.252956	0.599677	0.2726	0.423368	0.0870751	3	1	0	0
CO3A1	COL3A1	P02461	0.000373812	0.00324538	0.157523	0.427377	0.954422	0.415946	0.614004	0.106255	0.27447	0.182356	0.0465314	3	0	1	1
1433G	YWHAG	P61981	0.0020856	0.0771698	0.575623	0.971888	0.196325	0.499948	0.651768	0.396291	0.274716	0.925036	0.431415	1	0	0	1
CATL1	CTSL	P07711	0.0172986	0.118413	0.248243	0.503641	0.0994448	0.377774	0.222309	0.671891	0.27528	0.102299	0.826066	1	1	1	1
MINP1	MINPP1	Q9UNW1	0.813663	0.629115	0.287132	0.223708	0.683775	0.827719	0.899449	0.776443	0.277597	0.117715	0.670819	0	1	0	1
PGS2	DCN	P07585	0.00218211	0.321708	0.0818425	0.225138	0.638792	0.355109	0.729912	0.0830037	0.279552	0.282318	0.0618347	1	0	0	0
NBL1	NBL1	P41271	0.798589	0.803977	0.497303	0.49276	0.0949794	0.167798	0.859852	0.0333471	0.280312	0.115911	0.250297	1	1	1	1
GUAD	GDA	Q9Y2T3	0.0105041	0.807203	0.0019955	2.39397e-05	0.976976	0.139058	0.697701	0.53534	0.281459	0.959624	0.81026	3	0	0	0
PGS1	BGN	P21810	0.038433	0.566318	0.00372417	0.00618911	0.457477	0.0142855	0.835856	0.1197	0.284166	0.291523	0.0222575	5	1	0	0
VTDB	P02774	P02774	3.55282e-08	0.0544698	2.36263e-06	0.000266099	0.422147	0.180152	0.533923	0.748357	0.285779	0.337195	0.157276	3	0	1	1
TRY1	PRSS1	P07477	0.0720331	0.509225	0.04366	0.704807	0.0275674	0.080254	0.348606	0.507339	0.286742	0.14711	0.938715	2	0	0	0
MPRI	IGF2R	P11717	0.250001	0.620033	0.266063	0.586738	0.0254122	0.620682	0.212918	0.108902	0.28703	0.215088	0.349243	1	1	1	1
DNER	DNER	Q8NFT8	5.34944e-05	0.0446029	0.000108031	0.00538198	0.777394	0.0133663	0.289364	0.444949	0.29161	0.796214	0.0569691	5	0	0	0
PI16	PI16	Q6UXB8	0.747122	0.547938	0.107719	0.351057	0.961048	0.284789	0.965638	0.266721	0.292715	0.869148	0.123629	0	0	0	0
MDGA1	MDGA1	Q8NFP4	0.699233	0.915927	0.17777	0.61022	0.545105	0.350712	0.352592	0.725543	0.295804	0.871487	0.624181	0	0	0	1
CNTP2	CNTNAP2	Q9UHC6	0.211757	0.00560159	0.585382	0.300827	0.482915	0.202618	0.33153	0.80725	0.297337	0.605623	0.18784	1	0	0	0
EF2	EEF2	P13639	0.656322	0.616383	0.0317305	0.112581	0.963427	0.0100125	0.185382	0.524057	0.29752	0.239936	0.502958	2	0	0	0
RABP2	CRABP2	P29373	0.693895	0.825021	0.25087	0.530106	0.175865	0.915339	0.857752	0.630193	0.304602	0.99495	0.508656	0	1	1	0
MA1C1	MAN1C1	Q9NR34	0.0169404	0.12051	0.012173	0.122666	0.837141	0.463589	0.210883	0.272502	0.310185	0.73875	0.419957	2	1	1	1
KCC2A	CAMK2A	Q9UQM7	3.89219e-05	0.284551	1.087e-10	5.28087e-11	0.974218	0.357554	0.387009	0.208513	0.312538	0.0572074	0.0806381	3	0	0	0
HBA	HBA2	P69905	0.818062	0.938255	6.57869e-05	0.0194241	0.119735	0.627928	0.271786	0.512447	0.325135	0.108922	0.295671	2	0	1	1
IC1	SERPING1	P05155	0.297446	0.962414	0.291846	0.473058	0.846282	0.629144	0.702354	0.850292	0.329773	0.473301	0.289002	0	0	1	1
CO1A2	COL1A2	P08123	0.406685	0.0660447	0.841694	0.725331	0.96331	0.71103	0.805279	0.0733914	0.331322	0.496088	0.0218461	1	0	0	0
PDXL2	PODXL2	Q9NZ53	0.000612758	0.00804729	0.104567	0.249608	0.68536	0.0489794	0.43391	0.55244	0.331773	0.875044	0.353526	3	1	0	1
CFAI	CFI	P05156	8.91447e-07	0.41201	7.15544e-08	4.82174e-05	0.171444	0.330072	0.763145	0.7773	0.332818	0.196769	0.559022	3	0	0	0
TYPH	TYMP	P19971	0.216028	0.69446	0.0735011	0.0613621	0.0110933	0.160683	0.516579	0.469426	0.33843	0.964335	0.697616	1	1	0	1
HBB	HBB	P68871	0.82342	0.60418	3.11766e-05	0.0150566	0.396067	0.561789	0.493788	0.36279	0.339155	0.112187	0.265029	2	0	1	1
HEXA	HEXA	P06865	9.56227e-06	0.0051214	0.016467	0.588207	0.493331	0.0689098	0.811741	0.363687	0.340576	0.164361	0.843934	3	1	0	0
CNDP1	CNDP1	Q96KN2	1.61572e-07	0.0119703	3.04588e-05	0.00554866	0.121967	0.000798162	0.190616	0.332702	0.343017	0.0980929	0.828349	5	0	1	1
CO1A1	COL1A1	P02452	0.500112	0.902332	0.195898	0.274993	0.68584	0.525814	0.998386	0.0985328	0.348708	0.548259	0.0254157	1	1	0	0
TBB2A	TUBB2A	Q13885	0.660956	0.959545	0.553499	0.800322	0.236462	0.122541	0.435084	0.319305	0.351055	0.807875	0.763734	0	1	0	1
ACPH	APEH	P13798	0.569542	0.0439136	0.417187	0.081408	0.786922	0.826512	0.177972	0.58495	0.352655	0.152294	0.415697	1	0	0	0
SODC	SOD1	P00441	0.796647	0.774118	0.673462	0.622597	0.000785951	0.376371	0.497523	0.687732	0.362309	0.131283	0.223774	1	1	1	1
NEBL	NEBL	O76041	0.0122726	0.429086	0.00955356	0.0102788	0.156409	0.826144	0.0126646	0.622859	0.363017	0.697742	0.608238	4	1	1	0
GSLG1	GLG1	Q92896	0.596217	0.324845	0.235155	0.304333	0.340025	0.641252	0.752876	0.0851249	0.365555	0.313523	0.0568303	0	0	1	1
K2C1B	KRT77	Q7Z794	0.278796	0.634212	0.000430142	0.00452836	0.013544	0.0256717	0.231258	0.933822	0.366268	0.218818	0.425351	4	1	1	1
DEF1	DEFA1	P59665	0.206473	0.924878	0.0976251	0.0323719	0.278469	0.0155034	0.345685	0.717771	0.370033	0.402223	0.489727	2	1	1	1
SH3L3	SH3BGRL3	Q9H299	0.181837	0.710377	0.0547269	0.10002	0.319704	0.0808252	0.939462	0.177257	0.374466	0.996583	0.690074	0	0	0	0
FRIH	FTH1	P02794	0.661674	0.0021141	0.00216086	0.00039161	0.398945	0.369521	0.451623	0.170677	0.375495	0.0181375	0.328275	4	1	1	1
TSP4	THBS4	P35443	0.358217	0.712394	0.173619	0.413414	0.758853	0.381161	0.0367558	0.79469	0.37891	0.286522	0.450526	1	0	0	0
CAH10	CA10	Q9NS85	0.536949	0.805792	0.343294	0.33436	0.507255	0.214148	0.0215192	0.483448	0.379482	0.792158	0.778831	1	0	1	0
K1C10	KRT10	P13645	0.443878	0.353671	0.568316	0.0440978	0.371908	0.00815488	0.299303	0.177259	0.385704	0.0633928	0.617538	2	1	1	1
CH3L1	CHI3L1	P36222	0.113714	0.867646	0.0252649	0.082584	0.00982528	0.00683712	0.115872	0.208461	0.387638	0.368343	0.212418	3	0	0	1
HEXB	HEXB	P07686	0.948364	0.765623	0.816092	0.91286	0.376758	0.725102	0.660552	0.211654	0.395284	0.801947	0.153497	0	1	0	0
GALT2	GALNT2	Q10471	0.8402	0.820417	0.485972	0.772242	0.302464	0.250891	0.0743052	0.0962107	0.396417	0.119979	0.0579413	0	0	0	0
CREG1	CREG1	O75629	0.00546987	0.105987	0.0328576	0.0314373	0.396738	0.24049	0.349018	0.924	0.397109	0.274278	0.338655	3	1	0	0
SLIK4	SLITRK4	Q8IW52	0.0473279	0.0226811	0.802465	0.531725	0.486368	0.571503	0.266652	0.780557	0.399148	0.835899	0.554063	2	0	1	1
S10A9	S100A9	P06702	0.00418931	0.056853	0.0131904	0.406584	0.36417	0.23424	0.653295	0.195727	0.405284	0.118815	0.895102	2	0	0	0
ZA2G	AZGP1	P25311	0.000211817	0.294047	0.000477058	0.0235252	0.571057	0.73975	0.328868	0.819441	0.411071	0.736251	0.0885459	3	0	1	1
FUCO	FUCA1	P04066	0.382792	0.244086	0.30543	0.532638	0.13464	0.509891	0.181647	0.721942	0.414242	0.52531	0.17032	0	1	0	0
ARPC4	ARPC4	P59998	0.321229	0.488206	0.611969	0.953692	0.714484	0.181797	0.920904	0.846364	0.419536	0.171487	0.0807224	0	0	0	0
MDHC	MDH1	P40925	0.444674	0.115051	0.0138089	0.0131334	0.0723414	0.209918	0.715418	0.148804	0.421991	0.543804	0.0681744	2	1	1	1
CRYM	CRYM	Q14894	0.800095	0.594476	0.0570922	0.0908085	0.754168	0.0695579	0.143398	0.391492	0.423628	0.427417	0.92789	0	0	1	1
ANGT	AGT	P01019	0.876415	0.420695	0.795266	0.519988	0.260576	0.186204	0.426411	0.367354	0.423895	0.454354	0.268139	0	1	1	0
LEG3	LGALS3	P17931	5.73554e-07	0.00318993	1.94647e-05	0.0213321	0.190579	0.124411	0.677018	0.442345	0.425772	0.863242	0.776357	4	0	1	1
ADA23	ADAM23	O75077	0.171737	0.990589	0.134965	0.0282123	0.833075	0.486346	0.870837	0.324541	0.427903	0.653235	0.553383	1	1	0	1
1433F	YWHAH	Q04917	0.554687	0.755316	0.173895	0.0616794	0.0152296	0.592788	0.431081	0.868666	0.431923	0.666767	0.215643	1	1	0	0
CERU	CP	P00450	3.30717e-05	0.628548	1.39729e-07	2.6855e-07	0.0784897	0.242957	0.390582	0.727057	0.432106	0.722888	0.308212	3	0	1	1
DDAH1	DDAH1	O94760	0.726362	0.432441	0.624069	0.533401	0.0864118	0.366092	0.280618	0.482364	0.432526	0.030102	0.667221	1	0	1	1
LV319	IGLV3-19	P01714	0.997637	0.595076	0.467438	0.316722	0.52835	0.161538	0.518312	0.420243	0.435232	0.215219	0.206623	0	0	1	0
FETUA	P02765	P02765	0.531253	0.98437	0.234567	0.284761	0.227828	0.424184	0.766004	0.32138	0.435853	0.416073	0.300769	0	0	0	0
APOC2	APOC2	P02655	0.892781	0.56493	0.120022	0.246849	0.00190722	0.0308385	0.621336	0.452685	0.438827	0.782476	0.452841	2	1	0	0
LAMA2	LAMA2	P24043	0.872267	0.925455	0.600724	0.480288	0.983362	0.896362	0.684857	0.838392	0.43962	0.587548	0.576273	0	1	1	0
SAA4	SAA4	P35542	0.0190217	0.90697	0.0072324	0.012153	0.314219	0.86209	0.897383	0.664756	0.440449	0.223173	0.511779	3	1	1	1
FKB1A	FKBP1A	P62942	0.421447	0.849728	0.096607	0.16439	0.765707	0.690287	0.809568	0.931057	0.440982	0.948564	0.561952	0	0	1	0
QSOX2	QSOX2	Q6ZRP7	0.214161	0.151681	0.582415	0.66227	0.432977	0.724547	0.267588	0.630193	0.441712	0.143815	0.825289	0	1	1	1
GALNS	GALNS	P34059	0.186228	0.649782	0.272052	0.252945	0.524841	0.68093	0.913019	0.945053	0.442379	0.607643	0.983843	0	1	1	0
CO6A1	COL6A1	P12109	8.44326e-06	0.0401352	5.53039e-05	0.00591717	0.969389	0.850838	0.663574	0.149568	0.442578	0.201505	0.189361	4	0	0	0
K22E	KRT2	P35908	0.200287	0.804036	0.00243511	0.00102321	0.0240361	0.00347049	0.768781	0.184437	0.442719	0.134641	0.9551	4	1	1	0
A2GL	LRG1	P02750	3.96664e-06	0.057757	8.24142e-05	0.0155963	0.00661478	0.0459799	0.0660632	0.754399	0.443061	0.208932	0.274763	5	0	1	1
HBD	HBD	P02042	9.15254e-05	0.0206979	0.200996	0.387037	0.656889	0.183843	0.243272	0.275593	0.443487	0.238199	0.372819	2	1	0	0
PLOD1	PLOD1	Q02809	0.147073	0.102854	0.935019	0.651813	0.414603	0.447253	0.117821	0.516625	0.450221	0.143332	0.975449	0	0	0	0
PGAM1	PGAM1	P18669	0.462316	0.887171	0.0509364	0.0614454	0.255251	0.527064	0.87967	0.224213	0.455129	0.563087	0.606364	0	1	0	1
SCG1	CHGB	P05060	4.40884e-15	1.90945e-05	2.49108e-07	0.00169261	0.619057	0.897847	0.582819	0.110324	0.459902	0.139346	0.0580947	4	1	0	0
PRIO	PRNP	P04156	1.91673e-05	0.0194696	0.0377855	0.186217	0.981705	0.462421	0.398422	0.142288	0.461393	0.390882	0.320758	3	0	0	0
ERAP1	ERAP1	Q9NZ08	0.626969	0.407736	0.362493	0.228233	0.179571	0.733126	0.139628	0.960162	0.463972	0.703999	0.54528	0	0	1	1
APOD	APOD	P05090	0.113377	0.288825	0.613748	0.961301	0.154755	0.471658	0.650165	0.843155	0.472378	0.501159	0.0243896	1	0	1	0
ECM1	ECM1	Q16610	0.412806	0.234206	0.707208	0.440195	0.721183	0.222535	0.351256	0.00959622	0.476294	0.00787101	0.10486	2	0	0	0
EFNB1	EFNB1	P98172	0.56709	0.490445	0.633405	0.382533	0.0818294	0.986543	0.125477	0.608396	0.480422	0.897556	0.0241728	1	1	1	1
APOC3	APOC3	P02656	0.00554856	0.0588639	0.474983	0.926971	0.790583	0.93302	0.855048	0.510986	0.482975	0.507743	0.780944	1	0	0	0
CAH11	CA11	O75493	0.904688	0.554226	0.0581066	0.2087	0.0125825	0.211845	0.871908	0.720572	0.483729	0.769293	0.881987	1	1	0	1
PLTP	PLTP	P55058	0.195623	0.625278	0.271222	0.552563	0.0541619	0.675979	0.584196	0.597192	0.486757	0.356415	0.694337	0	1	0	0
LGMN	LGMN	Q99538	0.0240885	0.0127835	0.999956	0.651072	0.0411851	0.105878	0.732347	0.544675	0.488525	0.376596	0.987911	3	1	1	1
TPBG	TPBG	Q13641	0.135744	0.256059	0.506445	0.697316	0.712455	0.719425	0.686255	0.584715	0.494356	0.66965	0.634204	0	0	1	1
CATA	CAT	P04040	0.663663	0.805178	0.464912	0.915644	0.642013	0.966039	0.7475	0.895875	0.495996	0.530724	0.94776	0	1	0	0
PTPRD_iso3	PTPRD	P23468	0.244829	0.314616	0.788213	0.926663	0.373257	0.220944	0.970502	0.458871	0.501735	0.818772	0.227943	0	0	1	1
CELR2	CELSR2	Q9HCU4	0.368859	0.418447	0.159687	0.1043	0.54618	0.312266	0.893694	0.830247	0.510481	0.837381	0.575107	0	1	0	1
SORL	SORL1	Q92673	3.91579e-06	0.00897968	2.64295e-06	0.0750137	0.0267183	0.098609	0.99566	0.483433	0.523488	0.574467	0.109581	4	0	1	1
CDK9	CDK9	P50750	0.0269593	0.200506	0.374676	0.920219	0.373555	0.735119	0.806258	0.684883	0.525663	0.815246	0.569925	1	1	1	1
C1R	C1R	P00736	0.00518673	0.930176	0.000725256	0.00204737	0.447071	0.00161279	0.799983	0.316688	0.536466	0.617039	0.238145	4	1	1	0
GDIA	GDI1	P31150	0.633092	0.297665	0.00570068	0.00705105	0.307204	0.902006	0.943659	0.906829	0.538279	0.873078	0.740058	2	0	1	0
MEG10	MEGF10	Q96KG7	0.182701	0.406144	0.369213	0.607584	0.372352	0.95441	0.191342	0.581993	0.557155	0.0792469	0.944076	0	1	0	1
FABPH	FABP3	P05413	0.105958	0.82785	0.299931	0.115864	0.242391	0.0963912	0.236039	0.288264	0.557991	0.56186	0.51566	0	0	0	0
K2C78	KRT78	Q8N1N4	0.103863	0.340946	0.0502505	0.0750408	0.0103876	0.516987	0.105335	0.85171	0.563649	0.620293	0.63066	1	0	0	0
CGRE1	CGREF1	Q99674	0.0257111	0.155523	0.0950609	0.327923	0.261344	0.686143	0.952092	0.325447	0.563926	0.525898	0.443628	1	1	1	0
FBN1	FBN1	P35555	0.592351	0.560808	0.287871	0.306608	0.167493	0.658384	0.318637	0.0997697	0.564848	0.214389	0.345314	0	1	1	1
CXCL7	PPBP	P02775	0.581453	0.453364	0.187234	0.436807	0.752531	0.484207	0.157138	0.299646	0.564911	0.15288	0.9925	0	0	1	0
GANAB	GANAB	Q14697	0.262686	0.699701	0.560121	0.837305	0.217645	0.749203	0.091277	0.189345	0.567372	0.311057	0.145646	0	1	0	1
MMP2	MMP2	P08253	0.618167	0.456927	0.558389	0.901071	0.0142036	0.301479	0.638308	0.492923	0.574264	0.967497	0.281703	1	0	1	1
CBG	SERPINA6	P08185	0.206983	0.977919	0.635453	0.130796	0.817878	0.655104	0.366339	0.429972	0.57779	0.23069	0.5517	0	0	0	0
APOA2	APOA2	P02652	0.0245063	0.633075	0.0762555	0.135779	0.0202588	0.0406184	0.94016	0.894106	0.577937	0.895463	0.07233	3	0	1	0
SEM6A	SEMA6A	Q9H2E6	0.681653	0.339594	0.611304	0.80345	0.84073	0.812668	0.119091	0.972974	0.584324	0.15081	0.0941798	0	0	1	1
DESP	DSP	P15924	0.00250682	0.406315	0.00996345	0.0402441	0.0228213	0.100572	0.136879	0.207296	0.584334	0.325018	0.611601	4	0	0	0
LSAMP	LSAMP	Q13449	0.0823404	0.0184937	0.941259	0.727257	0.84158	0.648311	0.29534	0.0694249	0.589624	0.239745	0.237831	1	1	0	0
THRB	F2	P00734	0.546727	0.531294	0.228345	0.167897	0.388111	0.474639	0.433122	0.990837	0.589692	0.336958	0.426311	0	0	1	1
APOH	APOH	P02749	0.000994244	0.629581	0.000182712	0.00410367	0.262177	0.955718	0.780167	0.80908	0.595221	0.873093	0.685843	3	1	1	1
AEBP1	AEBP1	Q8IUX7	0.828635	0.616596	0.337435	0.538357	0.796145	0.0523539	0.258469	0.316274	0.598376	0.978543	0.237034	0	1	1	0
NLGN2	NLGN2	Q8NFZ4	0.246057	0.844423	0.183156	0.221924	0.284485	0.208782	0.190705	0.810932	0.605841	0.0974674	0.950623	0	1	0	1
LRRN1	LRRN1	Q6UXK5	0.0780023	0.245248	0.0731755	0.0290739	0.0968873	0.293654	0.174803	0.688338	0.606564	0.479194	0.661332	1	1	1	0
DIAC	CTBS	Q01459	0.50046	0.42875	0.314499	0.679579	0.205238	0.675073	0.300725	0.826312	0.607954	0.440148	0.267998	0	1	0	0
LV321	IGLV3-21	P80748	0.77183	0.67763	0.132701	0.764892	0.710248	0.373967	0.965273	0.499605	0.60877	0.11584	0.540029	0	0	0	0
ALDOA	ALDOA	P04075	0.0457025	0.504567	0.0263125	0.00733228	0.503029	0.568034	0.333269	0.329406	0.60916	0.466038	0.11729	3	0	0	0
PCDH7	PCDH7	O60245	0.113899	0.0606276	0.773722	0.328211	0.0599357	0.913961	0.587327	0.543471	0.621599	0.351845	0.228942	0	0	0	0
PCP	PRCP	P42785	0.120622	0.412685	0.617516	0.447372	0.000247268	0.0241089	0.586661	0.370745	0.62171	0.101962	0.702955	2	0	0	0
MYDGF	C19orf10	Q969H8	0.0109816	0.199868	0.000181517	0.00512583	0.261895	0.0166254	0.189696	0.879642	0.623449	0.672478	0.414409	4	0	1	1
CRP	CRP	P02741	0.0640929	0.660356	0.0268351	0.0471321	0.813075	0.248225	0.405754	0.838219	0.624396	0.429284	0.20887	2	0	1	1
SLIK5	SLITRK5	O94991	0.566183	0.743158	0.451978	0.782804	0.0670192	0.0466148	0.28176	0.513807	0.62823	0.727325	0.565315	1	1	0	0
PIMT	PCMT1	P22061	0.039198	0.184566	0.230819	0.353352	0.38535	0.512895	0.353451	0.791869	0.635692	0.425576	0.10519	1	1	1	1
ACTB	ACTB	P60709	0.903831	0.771603	0.661403	0.665632	0.0374311	0.320257	0.672694	0.553748	0.637454	0.888333	0.634449	1	0	1	1
IDE	IDE	P14735	0.647354	0.566046	0.933214	0.226332	0.793521	0.0145841	0.171115	0.81771	0.639162	0.926971	0.811674	1	0	0	0
EXTL2	EXTL2	Q9UBQ6	2.50596e-06	0.00804522	0.12371	0.417809	0.0393194	0.794428	0.50056	0.966788	0.639288	0.831899	0.939682	3	1	0	1
T132C	TMEM132C	Q8N3T6	0.0949526	0.162169	0.592415	0.744151	0.106637	0.640647	0.0767587	0.603079	0.64668	0.627127	0.0760553	0	1	0	1
CALL3	CALML3	P27482	0.189423	0.803768	0.733271	0.925791	0.465926	0.0621129	0.780456	0.143469	0.648646	0.280394	0.674478	0	1	0	0
LYAG	GAA	P10253	0.226317	0.407642	0.158533	0.248148	0.456804	0.171781	0.700879	0.360172	0.654901	0.110417	0.466229	0	0	0	0
RNAS1	RNASE1	P07998	0.00292311	0.154852	0.00788196	0.0580784	0.561628	0.0300383	0.208444	0.237469	0.674452	0.280368	0.393559	3	0	1	1
PENK	PENK	P01210	0.126997	0.285959	0.58503	0.65796	0.11491	0.611679	0.910906	0.947813	0.685345	0.821323	0.543125	0	0	1	1
COFA1	COL15A1	P39059	0.0408331	0.349689	0.626712	0.551478	0.500517	0.0963996	0.698848	0.873598	0.686247	0.784956	0.319961	1	0	1	0
TM109	TMEM109	Q9BVC6	0.720607	0.737337	0.379297	0.320537	0.55939	0.816012	0.509848	0.676777	0.68765	0.810466	0.62784	0	0	0	1
TFR1	TFRC	P02786	0.939807	0.24959	0.857627	0.631285	0.408336	0.143059	0.644483	0.558354	0.688271	0.56092	0.962334	0	0	1	1
A1BG	A1BG	P04217	0.00142302	0.691767	0.000175536	0.00736387	0.182827	0.970529	0.601955	0.961817	0.688379	0.442499	0.998053	3	0	1	0
CD14	CD14	P08571	0.0336734	0.0462964	0.0667151	0.294675	6.70181e-05	7.20387e-05	0.512972	0.215824	0.691619	0.46449	0.74625	4	1	1	0
FRIL	FTL	P02792	0.0711306	0.099443	0.0152181	0.394199	0.0154257	0.0372315	0.358314	0.524105	0.693189	0.383989	0.629477	3	1	1	0
IDS	IDS	P22304	0.0726868	0.505924	0.00499867	0.00751688	0.871316	0.170342	0.494865	0.126168	0.693926	0.376019	0.430584	2	1	0	0
HORN	HRNR	Q86YZ3	0.193069	0.0723441	0.714941	0.704423	0.244638	0.0446591	0.953202	0.582944	0.694935	0.370424	0.895792	1	1	1	1
AATM	GOT2	P00505	0.953665	0.660495	0.946482	0.305283	0.690548	0.553348	0.731421	0.543778	0.696344	0.317499	0.719662	0	0	1	1
IL6RB	IL6ST	P40189	0.715844	0.544391	0.0272123	0.0945032	0.614144	0.701247	0.575976	0.536948	0.696411	0.778351	0.524711	1	1	1	1
MYL6	MYL6	P60660	0.847478	0.782852	0.076056	0.066049	0.49047	0.626934	0.904015	0.16313	0.701301	0.47354	0.153969	0	0	0	0
SPRL1	SPARCL1	Q14515	0.0521553	0.168616	0.0412249	0.421441	0.0803572	0.524028	0.430529	0.283976	0.704387	0.220749	0.784886	1	1	1	0
CPN2	CPN2	P22792	0.0520326	0.0470574	0.180999	0.770373	0.586179	0.734576	0.20575	0.462029	0.704838	0.770847	0.310065	1	1	0	0
BIP	HSPA5	P11021	0.644221	0.746092	0.0633062	0.173809	0.128366	0.0255258	0.50601	0.402682	0.70609	0.825532	0.705879	1	0	0	1
APOA	LPA	P08519	0.57116	0.495852	0.993512	0.481108	0.00455891	0.00697611	0.0206911	0.309619	0.708562	0.789726	0.389409	3	0	0	0
CO8A	C8A	P07357	5.43305e-07	0.449797	7.00178e-08	8.39461e-07	0.679771	0.878022	0.60936	0.530532	0.710827	0.779154	0.176081	3	0	0	0
CNTN4	CNTN4	Q8IWV2	0.16277	0.941375	0.0243931	0.0545069	0.0987173	0.0406615	0.155759	0.570428	0.719463	0.949554	0.717544	2	1	1	1
HV601	IGHV6-1	A0A0B4J1U7	0.30642	0.620387	0.060923	0.0170721	0.600614	0.0822545	0.273572	0.486861	0.724865	0.394711	0.507779	1	1	1	0
CCN3	NOV	P48745	0.00690322	0.110601	0.0185399	0.580583	0.0300508	0.131337	0.66956	0.192462	0.72714	0.0932822	0.751411	3	1	1	1
LAMB2	LAMB2	P55268	0.064714	0.720976	0.0705573	0.205668	0.0882651	0.0546407	0.987292	0.454718	0.737846	0.345486	0.724231	0	1	1	1
SUSD5	SUSD5	O60279	0.00638499	0.723261	0.00106684	0.02581	0.255782	0.418119	0.497369	0.294522	0.739389	0.499515	0.952756	3	1	0	1
PGCB	BCAN	Q96GW7	7.10993e-08	0.000441664	0.000286918	0.0471737	0.122761	0.412223	0.737577	0.679729	0.74091	0.881415	0.845919	4	1	1	0
QPCT	QPCT	Q16769	0.684382	0.496239	0.965496	0.655032	0.567591	0.415968	0.315075	0.373323	0.772059	0.177443	0.185978	0	1	0	0
IBP2	IGFBP2	P18065	0.034998	0.152892	0.461903	0.704847	0.980309	0.663689	0.0776696	0.596	0.783523	0.928079	0.758081	1	1	1	0
LYSC	LYZ	P61626	0.0393808	0.0238908	0.611705	0.962445	0.735693	0.821564	0.254293	0.459259	0.784856	0.357576	0.275454	2	0	1	1
MA1B1	MAN1B1	Q9UKM7	0.149708	0.203598	0.529442	0.498527	0.447559	0.802882	0.961546	0.541119	0.790785	0.309536	0.900032	0	0	0	0
LAMC1	LAMC1	P11047	0.137701	0.721342	0.016911	0.0285392	0.247034	0.120114	0.881146	0.35808	0.794042	0.216622	0.704995	2	0	0	0
MEGF8	MEGF8	Q7Z7M0	0.0107438	0.284117	0.00446729	0.036478	0.636632	0.520078	0.916664	0.30343	0.796874	0.522147	0.163871	3	1	0	0
CALR	CALR	P27797	0.690312	0.938421	0.282723	0.440884	0.310554	0.969558	0.875904	0.771821	0.797883	0.487783	0.175725	0	1	0	1
K2C6A	KRT6A	P02538	4.80009e-05	0.0197894	0.000127974	0.0127316	0.419492	0.010617	0.423804	0.574199	0.798399	0.988529	0.324546	5	0	0	1
KCRM	CKM	P06732	0.33712	0.274067	0.89366	0.210935	0.757469	0.394765	0.0227425	0.273039	0.801365	0.940755	0.503276	1	0	1	1
RL8	RPL8	P62917	0.000846811	0.0256509	0.0282333	0.092144	0.445564	0.172039	0.110153	0.538808	0.803234	0.234283	0.424737	3	1	0	1
TSP1	THBS1	P07996	0.939312	0.737061	0.663752	0.811292	0.550444	0.064579	0.212926	0.855307	0.804432	0.406854	0.945302	0	1	0	0
LG3BP	LGALS3BP	Q08380	0.227522	0.64812	0.761758	0.829137	0.751093	0.63627	0.57199	0.331529	0.806093	0.0588586	0.45449	0	0	0	0
TYB4	TMSB4X	P62328	0.661811	0.629091	0.059131	0.177891	0.586905	0.485659	0.29177	0.671929	0.806878	0.400372	0.979752	0	0	0	0
HSP7C	HSPA8	P11142	0.148324	0.826391	0.935427	0.556875	0.36931	0.784553	0.828473	0.137012	0.80714	0.285481	0.721846	0	1	0	1
AACT	SERPINA3	P01011	0.00359855	0.738985	0.0458666	0.109342	0.000204315	0.000980046	0.771158	0.778073	0.808761	0.494786	0.163575	4	1	1	1
CAB45	SDF4	Q9BRK5	0.277443	0.513085	0.417733	0.556299	0.00936558	0.800195	0.0454827	0.206782	0.808932	0.182459	0.0674929	2	1	1	1
GMFB	GMFB	P60983	0.0696481	0.864552	0.0382166	0.00663852	0.724671	0.343396	0.710851	0.431129	0.811205	0.258737	0.466805	2	1	0	0
K1C16	KRT16	P08779	0.0410498	0.258756	0.0164896	0.253523	0.399894	0.766331	0.179037	0.781334	0.815198	0.808248	0.488868	2	1	1	1
FSCN1	FSCN1	Q16658	0.491546	0.765407	0.747548	0.906295	0.0677974	0.325801	0.166761	0.202842	0.816713	0.317121	0.869808	0	1	0	1
KCRU	CKMT1B	P12532	0.383517	0.517727	0.160349	0.345073	0.698408	0.00959213	0.133916	0.470944	0.820014	0.352958	0.683757	1	0	1	0
ANT3	SERPINC1	P01008	5.44448e-08	0.514487	5.60886e-07	9.64472e-06	0.0323194	0.700997	0.951581	0.60676	0.820465	0.739016	0.452966	4	0	0	1
TTHY	TTR	P02766	3.8371e-10	0.000825669	8.03826e-07	5.82074e-05	0.103312	0.00135649	0.467084	0.89964	0.826463	0.847039	0.440477	5	1	0	1
LBP	LBP	P18428	0.542937	0.899235	0.106765	0.853631	0.0232226	0.376701	0.220384	0.959763	0.829088	0.659658	0.588669	1	0	1	1
VASN	VASN	Q6EMK4	0.305706	0.345295	0.245905	0.304618	0.00433638	0.0253667	0.0582406	0.698686	0.830301	0.43391	0.489692	2	0	0	1
CO7	C7	P10643	0.046086	0.538469	0.387422	0.0548789	0.000346348	0.0217786	0.879972	0.746322	0.834101	0.28254	0.551748	3	1	0	1
H31T	HIST3H3	Q16695	0.0136143	0.371403	0.0253373	0.192807	0.461445	0.924006	0.068892	0.286484	0.834798	0.784533	0.874148	2	1	0	1
A2AP	SERPINF2	P08697	0.378706	0.474923	0.496392	0.671265	0.904871	0.189984	0.361667	0.648041	0.841942	0.865934	0.535065	0	1	0	1
CNTP4	CNTNAP4	Q9C0A0	0.665274	0.668088	0.0608228	0.251311	0.780642	0.6395	0.512523	0.918899	0.843739	0.270543	0.746703	0	1	1	1
CSPG4	CSPG4	Q6UVK1	0.584979	0.418813	0.399126	0.268303	0.390637	0.736482	0.602669	0.118336	0.845829	0.212535	0.654844	0	1	1	1
RET4	RBP4	P02753	6.56712e-07	0.0227449	0.00728686	0.0367015	0.866208	0.055279	0.15105	0.739846	0.850516	0.796749	0.43297	4	1	0	1
CO4A2	COL4A2	P08572	0.141988	0.93729	0.129148	0.363316	0.38131	0.256513	0.149969	0.596305	0.855	0.815971	0.558952	0	1	0	1
IBP6	IGFBP6	P24592	0.000136815	0.0846768	0.00159094	0.0276199	0.306822	0.120978	0.530901	0.785814	0.865617	0.901967	0.776749	3	1	0	0
EF1B	EEF1B2	P24534	0.339434	0.908132	0.0287504	0.109289	3.30083e-05	0.014019	0.0631082	0.972787	0.876288	0.841286	0.588221	3	1	0	1
CO8G	C8G	P07360	0.132969	0.57135	0.00376492	0.0360159	0.986445	0.137862	0.776545	0.0203669	0.878327	0.375799	0.737069	3	0	0	0
ANXA2	ANXA2	P07355	0.343944	0.259074	0.0109535	0.016049	0.473663	0.783844	0.663918	0.129533	0.878469	0.212473	0.972827	2	1	0	1
K1C14	KRT14	P02533	0.0380392	0.164745	0.0418819	0.129183	0.857614	0.159177	0.0503463	0.793315	0.878613	0.801387	0.625874	2	0	1	1
SCG2	SCG2	P13521	0.0229668	0.0342364	0.0995217	0.446023	0.398124	0.254631	0.354013	0.709629	0.88187	0.553802	0.159887	2	1	0	0
SHPS1	SIRPA	P78324	1.47201e-25	1.15936e-07	1.70225e-11	2.45798e-05	0.710293	0.228787	0.657481	0.719395	0.886119	0.382565	0.867196	4	0	0	1
FA12	F12	P00748	0.276448	0.418567	0.203677	0.320296	0.043847	0.69529	0.330842	0.494726	0.887051	0.658852	0.596796	1	0	0	1
GOLI4	GOLIM4	O00461	0.0213484	0.4913	0.00480102	0.0410417	0.228798	0.379597	0.685385	0.0355675	0.88967	0.358127	0.269816	4	1	1	1
VAS1	ATP6AP1	Q15904	0.929643	0.960679	0.621479	0.405187	0.682607	0.324371	0.575222	0.813338	0.896238	0.965205	0.124438	0	1	0	0
SIAE	SIAE	Q9HAT2	0.0963788	0.229718	0.455395	0.773379	0.335978	0.845309	0.969466	0.123626	0.898753	0.942408	0.991697	0	0	0	0
BLMH	BLMH	Q13867	0.576089	0.994514	0.00347125	0.0129349	0.0748725	0.0249754	0.13989	0.589238	0.900407	0.159442	0.739571	3	0	0	1
FBLN5	FBLN5	Q9UBX5	0.249583	0.529704	0.189979	0.104925	0.91427	0.052969	0.391318	0.731416	0.901996	0.885513	0.686879	0	0	0	1
EPIPL	P58107	P58107	0.638226	0.951707	0.910263	0.856377	0.294295	0.680164	0.213699	0.563606	0.904943	0.48245	0.772369	0	0	1	0
EFNB2	EFNB2	P52799	0.940638	0.570033	0.953404	0.104238	0.309838	0.718183	0.717574	0.250491	0.906851	0.241393	0.332647	0	0	0	0
DEST	DSTN	P60981	0.863457	0.422022	0.109493	0.292699	0.806605	0.204769	0.410848	0.604054	0.906936	0.91898	0.0965303	0	0	0	1
MA1A1	MAN1A1	P33908	0.242764	0.952292	0.177916	0.482715	0.690767	0.369928	0.810776	0.132995	0.910788	0.133756	0.320554	0	1	1	1
HS90A	HSP90AA1	P07900	0.722955	0.659714	0.466357	0.536534	0.0175505	0.668364	0.220816	0.166184	0.912002	0.589627	0.851938	1	1	1	0
TNR21	TNFRSF21	O75509	0.759451	0.182745	0.774244	0.936864	0.0329894	0.538037	0.566279	0.457764	0.913249	0.966522	0.746753	1	1	1	1
NGAL	LCN2	P80188	6.23703e-06	0.189929	0.00031522	0.000309839	0.0626755	0.407227	0.807206	0.695425	0.927366	0.285238	0.936181	3	0	0	1
CNTFR	CNTFR	P26992	0.505017	0.656159	0.577148	0.218412	0.233441	0.567643	0.156801	0.820562	0.939774	0.401081	0.922054	0	0	0	0
CAH1	CA1	P00915	0.0213111	0.667407	0.000205157	0.000750053	0.736567	0.00736648	0.988192	0.51712	0.940473	0.343932	0.56085	4	1	1	1
VTM2B	VSTM2B	A6NLU5	0.328597	0.588901	0.14526	0.0347729	0.338461	0.245263	0.148073	0.342123	0.94769	0.742758	0.689375	1	1	1	0
K2C5	KRT5	P13647	0.845194	0.464019	0.648045	0.177805	0.68952	0.60102	0.671736	0.742229	0.951477	0.590209	0.636018	0	0	0	0
PAG15	PLA2G15	Q8NCC3	0.800288	0.708927	0.117777	0.208646	0.573419	0.215907	0.367227	0.317583	0.953356	0.267533	0.436484	0	1	1	0
COL12	COLEC12	Q5KU26	0.295161	0.99273	0.407332	0.207411	0.298887	0.761109	0.40294	0.617337	0.954401	0.804912	0.138676	0	1	1	1
DCD	DCD	P81605	0.0345403	0.980583	0.00983321	0.00905721	0.179854	0.0306067	0.47257	0.80917	0.954778	0.754184	0.734981	4	1	1	0
CA2D3	CACNA2D3	Q8IZS8	0.762012	0.199918	0.719839	0.0941656	0.721829	0.969644	0.068352	0.975973	0.955023	0.728519	0.104319	0	1	0	1
VTNC	VTN	P04004	8.92582e-07	0.567422	3.4887e-10	1.72222e-06	0.790676	0.811962	0.598853	0.348037	0.955865	0.915694	0.531455	3	0	1	1
YIPF3	YIPF3	Q9GZM5	0.484649	0.806461	0.235437	0.285009	0.130954	0.805407	0.740063	0.80333	0.956623	0.19177	0.189657	0	1	1	0
HV551	IGHV5-51	A0A0C4DH38	0.758983	0.148623	0.102919	0.0338628	0.302141	0.971427	0.176134	0.788055	0.963469	0.34596	0.606348	1	0	0	1
FUCO2	FUCA2	Q9BTY2	0.0401501	0.0225352	0.786054	0.451194	0.373375	0.156367	0.411507	0.545667	0.969933	0.850319	0.822526	2	0	0	1
SPIT2	SPINT2	O43291	0.0245098	0.763759	0.0187679	0.13556	0.892687	0.329703	0.68138	0.482235	0.97484	0.399875	0.863563	2	1	0	0
LMAN1	LMAN1	P49257	0.212475	0.147184	0.202206	0.961984	0.175119	0.161715	0.188447	0.183653	0.979832	0.889245	0.524269	0	1	0	1
1433E	YWHAE	P62258	0.958217	0.427782	0.301872	0.119561	0.264856	0.694633	0.768319	0.458814	0.985443	0.712356	0.324429	0	0	1	1
HEMO	HPX	P02790	6.8723e-11	0.0297916	3.47648e-09	6.96634e-06	0.866426	0.116279	0.874252	0.594509	0.986981	0.83829	0.253901	4	1	1	1
PMGE	BPGM	P07738	0.645905	0.748719	0.398145	0.902695	0.128271	0.665478	0.146151	0.255377	0.988263	0.256826	0.225387	0	0	1	1
CATH	CTSH	P09668	0.369062	0.702288	0.0313371	0.12757	0.124332	0.70744	0.949547	0.804602	0.990842	0.311667	0.416041	1	1	0	1
CD59	CD59	P13987	5.94336e-05	0.0106267	0.000374434	0.0182823	0.318661	0.731136	0.969613	0.289846	0.995517	0.838171	0.302565	4	0	0	0
CNTN6	CNTN6	Q9UQ52	0.531867	0.425242	0.632019	0.420327	0.465654	0.731239	0.316126	0.777685	0.995839	0.676636	0.809951	0	0	1	1
CO4A1	COL4A1	P02462	0.801543	0.7563	0.884889	0.694718	0.431059	0.634551	0.241628	0.520704	0.996118	0.847729	0.268393	0	1	0	0
